# Strong off-target antibody reactivity to malarial antigens induced by RTS,S/AS01E vaccination is associated with increased protection

**DOI:** 10.1101/2021.12.23.21268281

**Authors:** Dídac Macià, Joseph J. Campo, Gemma Moncunill, Chenjerai Jairoce, Augusto J. Nhabomba, Maximilian Mpina, Hermann Sorgho, David Dosoo, Ousmane Traore, Kwadwo Asamoah Kusi, Nana Aba Williams, Arlo Randall, Hèctor Sanz, Clarissa Valim, Kwaku Poku Asante, Seth Owusu-Agyei, Halidou Tinto, Selidji Todagbe Agnandji, Simon Kariuki, Ben Gyan, Claudia Daubenberger, Benjamin Mordmüller, Paula Petrone, Carlota Dobaño

**Affiliations:** ISGlobal, Hospital Clínic - Universitat de Barcelona, Rosselló 153, 08036 Barcelona, Catalonia, Spain; Antigen Discovery, Inc (ADI), 1 Technology Dr., STE E309, Irvine, CA, USA; CIBER de Enfermedades Infecciosas, Spain; Centro de Investigação em Saúde de Manhiça (CISM), Rua 12, Cambeve, Vila de Manhiça, CP 1929, Maputo, Mozambique; Ifakara Health Institute. Bagamoyo Research and Training Centre. P.O. Box 74 Bagamoyo, Tanzania; Swiss Tropical and Public Health Institute, Socinstrasse 57, 4002 Basel, Switzerland; University of Basel, Petersplatz 1, 4001 Basel, Switzerland; Unité de Recherche Clinique de Nanoro, Institut de Recherche en Sciences de la Santé, Nanoro, BP 218, Burkina Faso; Department of Electron Microscopy & Histopathology, NMIMR, College of Health Sciences, University of Ghana, Legon; Kintampo Health Research Centre, P.O. Box 200, Kintampo, Brong-Ahafo, Ghana; Department of Immunology and Infectious Diseases, Harvard T.H. Chen School of Public Health. 675 Huntington Ave., Boston MA 02115, USA; Centre de Recherches Médicales de Lambaréné (CERMEL), BP 242, Lambaréné, Gabon; Kenya Medical Research Institute/Centre for Global Health, Kisumu, Siaya, P.O. Box 54840 00200 Nairobi, Kenya; Noguchi Memorial Institute for Medical Research, University of Ghana, P.O. Box LG 581 Legon Ghana; Institute of Tropical Medicine and German Center for Infection Research, University of Tübingen, Wilhelmstraße 27 D-72074 Tübingen, Germany

## Abstract

The RTS,S/AS01E vaccine targets the circumsporozoite protein (CSP) of the *Plasmodium falciparum* parasite. Using protein microarrays, levels of IgG to 1,000 *P. falciparum* antigens were measured in 2,138 infants (age 6-12 weeks) and children (age 5-17 months) from 6 African sites of the phase 3 trial, sampled before and at four longitudinal visits after vaccination. One month post-vaccination, IgG responses to 17% of all probed antigens showed differences between RTS,S/AS01E and comparator vaccination groups, whereas no pre-vaccination differences were found. A small subset of antigens presented IgG levels reaching 4- to 8-fold increases in the RTS,S/AS01E group, comparable in magnitude to anti-CSP IgG levels (∼11-fold increase). They were strongly cross-correlated and correlated with anti-CSP levels, waning similarly over time and re-increasing with the booster dose. Such an intriguing phenomenon may be due to cross-reactivity of anti-CSP antibodies with these antigens. RTS,S/AS01E vaccinees with strong off-target IgG responses had an estimated lower clinical malaria incidence after adjusting for age group, site and post-vaccination anti-CSP levels. RTS,S/AS01E-induced IgG may bind strongly not only to CSP, but to unrelated malaria antigens, and this seems to either confer, or at least be a marker of, increased protection from clinical malaria.

## Supplementary material 1 for "Strong off-target antibody reactivity to malarial antigens induced by RTS,S/AS01E vaccination is associated with increased protection"

### Sheet: M3
PROT_ID	COEF	STD_COEF	UNCORR_SIG	FOLD_DIFF	FDR_CORR
PF3D7_0304600	3.5455	0.0385466	0	11.6762	TRUE
PF3D7_1030200.1o1	2.9744	0.0614971	0	7.8593	TRUE
PF3D7_0312400.2o7	2.4322	0.0698396	2.36658e-209	5.39716	TRUE
PF3D7_0728600.iso1.exon3.amp1	2.20816	0.0632407	3.19038e-210	4.62087	TRUE
PF3D7_0831100.iso1.exon2.amp1	2.08656	0.0698766	4.16969e-163	4.24733	TRUE
PF3D7_0206900.1.1o2	2.00958	0.0642162	3.27006e-176	4.02666	TRUE
PF3D7_0726100.2o2	1.56306	0.0502707	2.3293e-174	2.9548	TRUE
PF3D7_1243900.iso1.exon6.amp1	1.18243	0.0645194	1.27759e-69	2.26959	TRUE
PF3D7_0206900.1.e1	0.997387	0.0469273	8.47758e-91	1.99638	TRUE
PF3D7_1438800.4o4	0.945149	0.0408167	1.26541e-105	1.92539	TRUE
PF3D7_1479800.iso1.exon2.amp1	0.860423	0.0539012	3.57817e-54	1.81557	TRUE
PF3D7_0400800.iso1.exon1.amp1	0.682868	0.0577864	3.16819e-31	1.60533	TRUE
PF3D7_0800300.e2s1	0.620901	0.0538561	7.60665e-30	1.53784	TRUE
PF3D7_1300100.iso1.exon2.amp1	0.604972	0.0529755	2.48747e-29	1.52095	TRUE
PF3D7_1146800.e3s1	0.570198	0.0380942	3.67099e-48	1.48473	TRUE
PF3D7_0712300.iso1.exon1.amp1	0.500804	0.0388906	1.49292e-36	1.415	TRUE
PF3D7_0317300.s3	0.490236	0.0458901	5.77913e-26	1.40467	TRUE
PF3D7_1464000.e1s1	0.466612	0.0366817	9.677e-36	1.38186	TRUE
PF3D7_0712800.iso1.exon1.amp1	0.462136	0.0406673	4.55523e-29	1.37758	TRUE
PF3D7_1221000.e1s3	0.425193	0.0402199	1.78771e-25	1.34275	TRUE
PF3D7_1466400.e1s1	0.40478	0.034938	4.08921e-30	1.32389	TRUE
PF3D7_0311700.1o15	0.400059	0.0448755	1.05074e-18	1.31956	TRUE
PF3D7_0937800.iso1.exon2.amp2	0.397625	0.0259499	2.86184e-50	1.31734	TRUE
PF3D7_0214100.e1s1	0.372905	0.0429265	7.43385e-18	1.29496	TRUE
PF3D7_1329500.iso1.exon3.amp1	0.357538	0.0495727	7.68794e-13	1.28124	TRUE
PF3D7_0422100.1o1 (renamed in 2015, duplicate)	0.355827	0.0486576	3.72543e-13	1.27972	TRUE
PF3D7_1400700.iso1.exon1.amp1	0.329986	0.0530648	6.05776e-10	1.257	TRUE
PF3D7_1435300.e1s4	0.324417	0.0426315	4.15025e-14	1.25216	TRUE
PF3D7_0632500.iso1.exon1.amp1	0.316791	0.0655483	1.44468e-06	1.24556	TRUE
PF3D7_0422100_1o1 (renamed in 2015, duplicate)	0.315416	0.0469391	2.34922e-11	1.24437	TRUE
PF3D7_0712400.iso1.exon1.amp1	0.309448	0.0534782	8.29083e-09	1.23923	TRUE
PF3D7_0501000.e2s1	0.289139	0.0480901	2.15607e-09	1.22191	TRUE
PF3D7_0300100.iso1.exon1.amp2	0.284237	0.019769	9.66321e-45	1.21777	TRUE
PF3D7_0901600.iso1.exon2.amp1	0.283139	0.0485347	6.27856e-09	1.21684	TRUE
PF3D7_0833500.iso1.exon3.amp1	0.281743	0.0525484	9.17297e-08	1.21566	TRUE
PF3D7_1018300.e1s1	0.272412	0.029658	9.72347e-20	1.20783	TRUE
PF3D7_0412400.iso1.exon1.amp1	0.26822	0.0502082	1.01989e-07	1.20432	TRUE
PF3D7_0500100.iso1.exon2.amp1	0.267288	0.0514478	2.24513e-07	1.20354	TRUE
PF3D7_1240400.iso1.exon2.amp1	0.265905	0.060608	1.20561e-05	1.20239	TRUE
PF3D7_0733000.iso1.exon1.amp1	0.263486	0.0469403	2.25446e-08	1.20038	TRUE
PF3D7_0412900.iso1.exon1.amp1	0.253848	0.0615771	3.89735e-05	1.19238	TRUE
PF3D7_0803400.iso1.exon1.amp1	0.243724	0.0347368	3.07862e-12	1.18405	TRUE
PF3D7_1311800.e1s1	0.243526	0.0306438	3.11721e-15	1.18388	TRUE
PF3D7_1149900.iso1.exon2.amp1	0.23865	0.0538307	9.76612e-06	1.17989	TRUE
PF3D7_1244500.1o1	0.229458	0.035016	7.10599e-11	1.17239	TRUE
PF3D7_1125800.1o4	0.227562	0.0430577	1.38949e-07	1.17085	TRUE
PF3D7_0902800.4o4	0.211339	0.0277073	3.63084e-14	1.15776	TRUE
PF3D7_0200800.iso1.exon1.amp1	0.206117	0.0214008	1.66208e-21	1.15358	TRUE
PF3D7_0300100.iso1.exon2.amp1	0.196984	0.0502785	9.22526e-05	1.1463	TRUE
PF3D7_1462300.e1s1	0.195414	0.0328462	3.15495e-09	1.14505	TRUE
PF3D7_0222800.iso1.exon2.amp1	0.191432	0.0525497	0.000276261	1.1419	TRUE
PF3D7_1000100.iso1.exon1.amp1	0.185289	0.0344632	8.45856e-08	1.13704	TRUE
PF3D7_1448300.s1	0.183116	0.0372226	9.3654e-07	1.13533	TRUE
PF3D7_0200100.iso1.exon2.amp1	0.178045	0.0462596	0.000122303	1.13135	TRUE
PF3D7_0611800.iso1.exon5.amp3	0.175633	0.0318363	3.88802e-08	1.12946	TRUE
PF3D7_1452000.s1	0.166491	0.0415664	6.41056e-05	1.12233	TRUE
PF3D7_0732000.iso1.exon2.amp1	0.164177	0.0519718	0.00160628	1.12053	TRUE
PF3D7_0306200.5o5	0.161187	0.0290274	3.17264e-08	1.11821	TRUE
PF3D7_1146000.1o1	0.15851	0.0326744	1.31924e-06	1.11613	TRUE
PF3D7_1255200.iso1.exon1.amp1	0.156379	0.0532615	0.003361	1.11449	TRUE
PF3D7_0115700.iso1.exon1.amp1	0.154961	0.058232	0.00784912	1.11339	TRUE
PF3D7_0101800.iso1.exon1.amp1	0.150449	0.0513152	0.00340644	1.10992	TRUE
PF3D7_1121800.s1	0.148821	0.0376553	8.00503e-05	1.10866	TRUE
PF3D7_0520400.e1s1	0.146901	0.0297496	8.53193e-07	1.10719	TRUE
PF3D7_0319900.1o1	0.146616	0.0355246	3.81905e-05	1.10697	TRUE
PF3D7_0206900.iso2.exon2.amp1	0.141878	0.0255769	3.27792e-08	1.10334	TRUE
PF3D7_0324600.iso1.exon2.amp1	0.138879	0.0518305	0.00743221	1.10105	TRUE
PF3D7_0703500.e2s2	0.134524	0.0426211	0.00162105	1.09773	TRUE
PF3D7_0808600.e2s1	0.134319	0.0437708	0.00217807	1.09757	TRUE
PF3D7_0803400.iso1.exon1.amp2	0.132957	0.0291821	5.51611e-06	1.09654	TRUE
PF3D7_1329000.e1s2	0.132022	0.0285448	3.97693e-06	1.09583	TRUE
PF3D7_1222300.e1s1	0.128774	0.0279914	4.47156e-06	1.09336	TRUE
PF3D7_0900900.iso1.exon1.amp1	0.128578	0.049728	0.00978843	1.09322	FALSE
PF3D7_0526600.iso1.exon1.amp4	0.125574	0.054168	0.0205343	1.09094	FALSE
PF3D7_0900100.iso1.exon2.amp1	0.123484	0.0471244	0.00884785	1.08936	FALSE
PF3D7_1372800.iso1.exon2.amp1	0.119432	0.0497002	0.0163468	1.08631	FALSE
PF3D7_0507700.e1s1	0.118301	0.0240098	9.00596e-07	1.08546	TRUE
PF3D7_1123500.iso1.exon1.amp1	0.118179	0.040056	0.00321	1.08536	TRUE
PF3D7_1041300.iso1.exon1.amp1	0.114108	0.0479021	0.0173045	1.08231	FALSE
PF3D7_1469800.3o3	0.113293	0.048034	0.018437	1.08169	FALSE
PF3D7_1479900.iso1.exon2.amp1	0.111373	0.0536125	0.0378918	1.08026	FALSE
PF3D7_1007700.e1s2	0.110266	0.0505781	0.0293613	1.07943	FALSE
PF3D7_0719500.1o2	0.109148	0.0374878	0.00363497	1.07859	TRUE
PF3D7_0702400.e1s1	0.105398	0.0535338	0.049109	1.07579	FALSE
PF3D7_1428700.1o1	0.105258	0.0225024	3.09021e-06	1.07569	TRUE
PF3D7_0300400.iso1.exon1.amp1	0.103993	0.0521363	0.0462147	1.07474	FALSE
PF3D7_0937600.iso1.exon1.amp1	0.103834	0.042351	0.0142989	1.07463	FALSE
PF3D7_1254600.iso1.exon2.amp1	0.103595	0.0504896	0.0403148	1.07445	FALSE
PF3D7_0313800.5o5	0.103103	0.0315102	0.00108536	1.07408	TRUE
PF3D7_0812700.1o1	0.103037	0.0341234	0.0025626	1.07403	TRUE
PF3D7_0931300.1o1	0.101081	0.0350777	0.00399709	1.07258	TRUE
PF3D7_1346900.1o1	0.100042	0.0425452	0.0187957	1.0718	FALSE
PF3D7_1479500.iso1.exon2.amp1	0.0973788	0.0541546	0.0722979	1.06983	FALSE
PF3D7_0911300.e1s2	0.0959346	0.0297823	0.00129647	1.06876	TRUE
PF3D7_0400100.iso1.exon2.amp1	0.0957085	0.0440802	0.0300271	1.06859	FALSE
PF3D7_0100300.iso1.exon2.amp1	0.0928351	0.0375549	0.0135167	1.06646	FALSE
PF3D7_0600400.iso1.exon2.amp1	0.092076	0.0378152	0.0149804	1.0659	FALSE
PF3D7_1476600.e2	0.0919813	0.0266108	0.000558263	1.06583	TRUE
PF3D7_0832900.iso1.exon3.amp1	0.0906352	0.0485112	0.0618571	1.06484	FALSE
PF3D7_0610200.1o1	0.0896812	0.0332217	0.00700172	1.06413	TRUE
PF3D7_0800100.iso1.exon1.amp1	0.0891738	0.0456281	0.0507933	1.06376	FALSE
PF3D7_0305500.e1s3	0.0854113	0.0283298	0.00260207	1.06099	TRUE
PF3D7_0713900.e1s4	0.0850455	0.0300884	0.00475113	1.06072	TRUE
PF3D7_1312900.iso1.exon3.amp1	0.0848297	0.0256344	0.000951703	1.06056	TRUE
PF3D7_0620400.1o1	0.0845269	0.056714	0.13627	1.06034	FALSE
PF3D7_1300900.iso1.exon1.amp1	0.0835051	0.0457589	0.0681623	1.05959	FALSE
PF3D7_1103800.e1s2	0.0831269	0.0208438	6.89347e-05	1.05931	TRUE
PF3D7_0525300.1o1	0.0829683	0.0310622	0.00762119	1.0592	TRUE
PF3D7_0618700.1o2	0.0827765	0.0429388	0.0540204	1.05905	FALSE
PF3D7_1254100.e2s1	0.0817024	0.0394862	0.0386578	1.05827	FALSE
PF3D7_1000200.iso1.exon1.amp1	0.0815862	0.0523643	0.119375	1.05818	FALSE
PF3D7_1358600.iso1.exon1.amp1	0.0803625	0.0238423	0.000763943	1.05728	TRUE
PF3D7_0631900.iso1.exon2.amp1	0.0797502	0.0449244	0.0760111	1.05684	FALSE
PF3D7_1205500.e1s1	0.0782809	0.0206575	0.000155303	1.05576	TRUE
PF3D7_0115400.iso1.exon2.amp1	0.0776602	0.0486448	0.110536	1.05531	FALSE
PF3D7_1200600.iso1.exon2.amp3	0.0766913	0.0568486	0.177471	1.0546	FALSE
PF3D7_0407800.e1s2	0.0766759	0.0220287	0.000510479	1.05459	TRUE
PF3D7_0201300.iso1.exon2.amp1	0.0765389	0.04473	0.0872073	1.05449	FALSE
PF3D7_0420700.e2s1	0.0748133	0.044209	0.090747	1.05322	FALSE
PF3D7_1464500.iso1.exon1.amp1_seg2	0.074745	0.0267382	0.00523106	1.05317	TRUE
PF3D7_0828100.iso1.exon3.amp1	0.074374	0.0317312	0.0191792	1.0529	FALSE
PF3D7_0815500.3o5	0.0739611	0.0374159	0.0482055	1.0526	FALSE
PF3D7_0513200.e2s3	0.0734992	0.0212518	0.000554244	1.05227	TRUE
PF3D7_1456400.iso1.exon1.amp1	0.0732694	0.0204607	0.000350245	1.0521	TRUE
PF3D7_1149000.e1s4 (renamed in 205)	0.0718929	0.0278465	0.00989847	1.05109	FALSE
PF3D7_1255000.iso1.exon2.amp1	0.0712756	0.0572716	0.21345	1.05065	FALSE
PF3D7_0501800.e1s1	0.0709449	0.0318	0.0257904	1.0504	FALSE
PF3D7_0404600.s5	0.0708698	0.0214434	0.000966168	1.05035	TRUE
PF3D7_1240300.iso1.exon2.amp1	0.0672664	0.0448934	0.134193	1.04773	FALSE
PF3D7_0832400.iso1.exon3.amp1	0.0639265	0.0375423	0.0887585	1.04531	FALSE
PF3D7_0826100.s3	0.0632481	0.0251311	0.0119204	1.04482	FALSE
PF3D7_0902800.2o4	0.0624567	0.0278149	0.0248455	1.04424	FALSE
PF3D7_1140800.1o1	0.0622842	0.0243935	0.0107419	1.04412	FALSE
PF3D7_1011700.1o1 (renamed in 2015)	0.0605786	0.0212577	0.00441929	1.04288	TRUE
PF3D7_1476600.2o2	0.0597159	0.0197558	0.00253619	1.04226	TRUE
PF3D7_0424100.2o2	0.0597035	0.0192214	0.00192154	1.04225	TRUE
PF3D7_0503900.2o2	0.059636	0.0254076	0.0190107	1.0422	FALSE
PF3D7_0206800	0.0593484	0.0566519	0.294947	1.042	FALSE
PF3D7_0700100.iso1.exon2.amp2	0.0592782	0.0208997	0.00460834	1.04194	TRUE
PF3D7_0600400.iso1.exon1.amp1	0.0576894	0.049685	0.245734	1.0408	FALSE
PF3D7_1346400.e1s3	0.0575328	0.03655	0.115621	1.04068	FALSE
PF3D7_0108300.s3	0.0573699	0.0471175	0.223518	1.04057	FALSE
PF3D7_0200400.iso1.exon1.amp1	0.0572198	0.0428286	0.18169	1.04046	FALSE
PF3D7_1219300.iso1.exon1.amp1	0.0570964	0.03985	0.152071	1.04037	FALSE
PF3D7_1012700.e1s1	0.0556886	0.0271227	0.040178	1.03936	FALSE
PF3D7_0705500.iso1.exon2.amp2	0.0537481	0.0304211	0.0774089	1.03796	FALSE
PF3D7_0420900.iso1.exon2.amp2	0.0533965	0.0201755	0.00819253	1.03771	TRUE
PF3D7_1240600.iso1.exon2.amp1	0.0528342	0.0326918	0.10622	1.0373	FALSE
PF3D7_1466200.e1s2	0.0525495	0.0325834	0.106948	1.0371	FALSE
PF3D7_1435700.1.e9s1	0.0518597	0.0195108	0.00792141	1.0366	TRUE
PF3D7_0707700.1o1	0.0515281	0.0316804	0.103997	1.03636	FALSE
PF3D7_1334800.1o1	0.0512572	0.0416062	0.218105	1.03617	FALSE
PF3D7_0630600.2o2	0.0511151	0.040981	0.212434	1.03607	FALSE
PF3D7_0828400.1o1	0.0508439	0.0181195	0.00506262	1.03587	TRUE
PF3D7_1008100.s1	0.0497677	0.0285818	0.0817909	1.0351	FALSE
PF3D7_0603800.16o20	0.0496492	0.034912	0.155141	1.03501	FALSE
PF3D7_1019000.e1s1	0.0490354	0.023722	0.0388509	1.03457	FALSE
PF3D7_0617600.iso1.exon1.amp1	0.0482749	0.0485976	0.320652	1.03403	FALSE
PF3D7_1316900.iso1.exon1.amp1	0.0481284	0.0263858	0.0682925	1.03392	FALSE
PF3D7_1301600.iso1.exon4.amp2	0.0475709	0.0418277	0.255542	1.03352	FALSE
PF3D7_1343800.iso1.exon1.amp2	0.0473156	0.0218685	0.0306064	1.03334	FALSE
PF3D7_1448000.e2s2	0.0462473	0.0195933	0.01835	1.03258	FALSE
PF3D7_1343900.1o1	0.0460957	0.0281245	0.101369	1.03247	FALSE
PF3D7_1300300.e1s1	0.0449742	0.0225903	0.0466282	1.03166	FALSE
PF3D7_0809100.iso1.exon2.amp1	0.0448451	0.0205595	0.0292786	1.03157	FALSE
PF3D7_1459100.1o1	0.044434	0.0274484	0.105639	1.03128	FALSE
PF3D7_1329500.iso1.exon1.amp1	0.0442084	0.0208022	0.0336901	1.03112	FALSE
PF3D7_1011800.e1s2	0.0440353	0.0329495	0.18155	1.03099	FALSE
PF3D7_0420900.iso1.exon1.amp1	0.0438819	0.0273239	0.108429	1.03088	FALSE
PF3D7_0700100.iso1.exon3.amp1	0.0432755	0.0436606	0.321714	1.03045	FALSE
PF3D7_0826100.s8	0.0430308	0.0211569	0.0420903	1.03028	FALSE
PF3D7_1420300.1o1	0.0427143	0.0237321	0.0720296	1.03005	FALSE
PF3D7_1365300.1o1	0.0425116	0.0267586	0.11228	1.02991	FALSE
PF3D7_1115400.e1s1	0.0425098	0.0256778	0.0979742	1.0299	FALSE
PF3D7_1023100.e1s3	0.042286	0.0233274	0.0700209	1.02974	FALSE
PF3D7_1468100.e2s1	0.0417696	0.0223869	0.0622111	1.02938	FALSE
PF3D7_0712300.iso1.exon2.amp2	0.0416737	0.020779	0.0450327	1.02931	FALSE
PF3D7_0100300.iso1.exon1.amp1	0.0415101	0.0294854	0.159336	1.02919	FALSE
PF3D7_0302200.1o9	0.0414226	0.0475076	0.383356	1.02913	FALSE
PF3D7_0323800.e2s1	0.0408809	0.0187071	0.0289782	1.02874	FALSE
PF3D7_0832000.iso1.exon3.amp1	0.0400213	0.0225715	0.0763614	1.02813	FALSE
PF3D7_1346700.e1s1	0.0391084	0.0176964	0.0272175	1.02748	FALSE
PF3D7_1014100.s2	0.0390607	0.0218981	0.0746113	1.02744	FALSE
PF3D7_1247100.2o2	0.0390243	0.0207411	0.060045	1.02742	FALSE
PF3D7_0619000.iso2.exon13.amp1	0.038898	0.0216056	0.0719497	1.02733	FALSE
PF3D7_0419500.1o1	0.0386896	0.02199	0.0786544	1.02718	FALSE
PF3D7_1329500.iso1.exon1.amp2	0.0386518	0.0366822	0.292146	1.02715	FALSE
PF3D7_1111000.1o1	0.0384194	0.0208417	0.0654149	1.02699	FALSE
PF3D7_0937600.iso1.exon2.amp1	0.0380222	0.050395	0.450645	1.02671	FALSE
PF3D7_1467600.iso1.exon2.amp2	0.0376592	0.0207085	0.0691277	1.02645	FALSE
PF3D7_0110500.e1s3	0.0376454	0.0212204	0.0762073	1.02644	FALSE
PF3D7_1400200.iso1.exon1.amp1	0.0375071	0.0509548	0.461763	1.02634	FALSE
PF3D7_0115700.iso1.exon2.amp2	0.0360715	0.0211598	0.088398	1.02532	FALSE
PF3D7_1233400.1o4	0.0355657	0.024098	0.14013	1.02496	FALSE
PF3D7_0711700.e2s1	0.0354486	0.0528633	0.502569	1.02488	FALSE
PF3D7_1103800.e1s3	0.0353971	0.0184136	0.0547009	1.02484	FALSE
PF3D7_0100100.iso1.exon2.amp1	0.0349244	0.0466425	0.454083	1.0245	FALSE
PF3D7_0800200.e1s3	0.0346767	0.0246262	0.159245	1.02433	FALSE
PF3D7_0101600.iso1.exon1.amp1	0.0345829	0.055499	0.53327	1.02426	FALSE
PF3D7_0712800.iso1.exon2.amp2	0.034492	0.0221044	0.118816	1.0242	FALSE
PF3D7_0425800.iso1.exon1.amp4	0.0339426	0.019891	0.0880789	1.02381	FALSE
PF3D7_1235300.s1	0.0336426	0.0199207	0.091404	1.02359	FALSE
PF3D7_0823500.1o1	0.033275	0.0367825	0.36576	1.02333	FALSE
PF3D7_0709900.e2	0.0331329	0.0385797	0.390541	1.02323	FALSE
PF3D7_0424400.iso1.exon1.amp1	0.0330811	0.0288708	0.251997	1.0232	FALSE
PF3D7_1221900.1o1	0.0329195	0.0262967	0.210767	1.02308	FALSE
PF3D7_0302200.e1	0.0326027	0.0477382	0.494716	1.02286	FALSE
PF3D7_1342900.iso1.exon1.amp3	0.0324537	0.0263546	0.218306	1.02275	FALSE
PF3D7_0530300.iso1.exon1.amp2	0.0322366	0.0191317	0.0921434	1.0226	FALSE
PF3D7_0400400.iso1.exon2.amp4	0.0315743	0.0222819	0.156622	1.02213	FALSE
PF3D7_1103800.e1s4	0.0303238	0.0188981	0.108737	1.02124	FALSE
PF3D7_1401400.1o1	0.0302769	0.0525356	0.564467	1.02121	FALSE
PF3D7_0426000.iso1.exon2.amp1	0.0300247	0.0219306	0.171125	1.02103	FALSE
PF3D7_1335300.e1s1	0.0298512	0.0445004	0.502418	1.02091	FALSE
PF3D7_0412700.iso1.exon2.amp2	0.0297592	0.0205968	0.148653	1.02084	FALSE
PF3D7_0808700.iso1.exon2.amp2	0.0296037	0.021384	0.166391	1.02073	FALSE
PF3D7_0901000.iso1.exon1.amp1	0.0295307	0.0420838	0.482938	1.02068	FALSE
PF3D7_1123200.iso1.exon1.amp1	0.0293981	0.0429749	0.494004	1.02059	FALSE
PF3D7_0812900.2o2	0.0291421	0.0261765	0.265713	1.02041	FALSE
PF3D7_1373500.iso1.exon1.amp1	0.0286862	0.0513373	0.576374	1.02008	FALSE
PF3D7_0402600.iso1.exon1.amp1	0.0284795	0.0360659	0.429823	1.01994	FALSE
PF3D7_1014600.e1s3	0.0283534	0.0274724	0.302161	1.01985	FALSE
PF3D7_0827600.2o2	0.0282457	0.041768	0.498957	1.01977	FALSE
PF3D7_0800200.e1s2	0.0281727	0.0207314	0.174315	1.01972	FALSE
PF3D7_1205500.e1s2	0.0280015	0.0211388	0.185434	1.0196	FALSE
PF3D7_1448700.1o1	0.0279345	0.0331322	0.399257	1.01955	FALSE
PF3D7_1419400.e1s1	0.0278807	0.0214442	0.193693	1.01951	FALSE
PF3D7_1373500.iso1.exon2.amp2	0.0277897	0.0237605	0.242308	1.01945	FALSE
PF3D7_0425800.iso1.exon1.amp3	0.0277625	0.0188649	0.141268	1.01943	FALSE
PF3D7_0115000.e1s1	0.0276767	0.0327092	0.397571	1.01937	FALSE
PF3D7_1455600.iso1.exon1.amp1	0.027603	0.0248066	0.265956	1.01932	FALSE
PF3D7_0800200.e1s1	0.0273138	0.0176545	0.121986	1.01911	FALSE
PF3D7_0426000.iso1.exon1.amp1	0.0272879	0.0323295	0.398736	1.01909	FALSE
PF3D7_1100100.iso1.exon1.amp2	0.0272292	0.0208259	0.191198	1.01905	FALSE
PF3D7_0412400.iso1.exon2.amp2	0.0270568	0.0225695	0.230736	1.01893	FALSE
PF3D7_0929000.e2	0.0266688	0.0227859	0.241973	1.01866	FALSE
PF3D7_1419200.e1s1	0.0266543	0.025986	0.305146	1.01865	FALSE
PF3D7_0712900.iso1.exon2.amp2	0.0265924	0.0204445	0.193502	1.0186	FALSE
PF3D7_1119700.iso1.exon1.amp1	0.0264478	0.018376	0.150229	1.0185	FALSE
PF3D7_0400400.iso1.exon2.amp1	0.0261326	0.0216553	0.227665	1.01828	FALSE
PF3D7_0401900.1o1	0.0260687	0.0461175	0.571954	1.01823	FALSE
PF3D7_0115000.e3s2	0.0255103	0.0233481	0.274694	1.01784	FALSE
PF3D7_0402300.iso1.exon2.amp1	0.024897	0.0179491	0.165566	1.01741	FALSE
PF3D7_0424200.iso1.exon1.amp1	0.024722	0.0209294	0.237657	1.01728	FALSE
PF3D7_0632800.iso1.exon1.amp1	0.0246981	0.0396675	0.533597	1.01727	FALSE
PF3D7_0425800.iso1.exon1.amp1	0.0243123	0.02016	0.227967	1.01699	FALSE
PF3D7_1240600.iso1.exon1.amp2	0.0240861	0.0198479	0.225065	1.01684	FALSE
PF3D7_1423700.e1s1	0.0239667	0.0168046	0.153964	1.01675	FALSE
PF3D7_0712000.iso1.exon2.amp2	0.0232381	0.0213324	0.276134	1.01624	FALSE
PF3D7_1014300.e1s3	0.0231388	0.0223473	0.300596	1.01617	FALSE
PF3D7_1121800.s3	0.0231006	0.0208158	0.26723	1.01614	FALSE
PF3D7_0829000.e2s1	0.0230742	0.0177054	0.192641	1.01612	FALSE
PF3D7_1468100.e2s2	0.0228833	0.0197727	0.247276	1.01599	FALSE
PF3D7_0700100.iso1.exon2.amp1_seg1	0.0226528	0.0198858	0.254776	1.01583	FALSE
PF3D7_0936800.e2s1	0.0226377	0.0307241	0.461323	1.01582	FALSE
PF3D7_1122500.iso1.exon1.amp2	0.0224996	0.0223069	0.313266	1.01572	FALSE
PF3D7_0632500.iso1.exon2.amp4_seg2	0.0222375	0.0217587	0.306898	1.01553	FALSE
PF3D7_0728600.iso1.exon1.amp2	0.022233	0.0168546	0.18728	1.01553	FALSE
PF3D7_1136200.1o5	0.0218928	0.0498845	0.660802	1.01529	FALSE
PF3D7_0424400.iso1.exon2.amp1	0.0217297	0.0213646	0.309229	1.01518	FALSE
PF3D7_0632800.iso1.exon2.amp2	0.0217082	0.0185823	0.242854	1.01516	FALSE
PF3D7_1312900.iso1.exon3.amp2	0.0216788	0.0202133	0.283622	1.01514	FALSE
PF3D7_0712900.iso1.exon2.amp1	0.0214974	0.0206742	0.298546	1.01501	FALSE
PF3D7_1335000.1o1 (renamed in 2015)	0.0214708	0.0501143	0.668378	1.01499	FALSE
PF3D7_1000100.iso1.exon1.amp2	0.0214207	0.0196637	0.276126	1.01496	FALSE
PF3D7_1210600.iso1.exon1.amp1	0.0213399	0.028709	0.457375	1.0149	FALSE
PF3D7_0420700.e1s1	0.0210477	0.0201035	0.295237	1.0147	FALSE
PF3D7_1200100.iso1.exon1.amp1	0.020898	0.0182155	0.251405	1.01459	FALSE
PF3D7_1340900.1o2	0.0208342	0.0245466	0.396111	1.01455	FALSE
PF3D7_0500100.iso1.exon1.amp2	0.0206254	0.0200786	0.30443	1.0144	FALSE
PF3D7_1335400.iso1.exon2.amp2	0.0205375	0.0339327	0.545084	1.01434	FALSE
PF3D7_0317100.2o2	0.0202884	0.0200315	0.311263	1.01416	FALSE
PF3D7_0632500.iso1.exon2.amp2	0.0198818	0.0234653	0.396935	1.01388	FALSE
PF3D7_0827000.iso1.exon1.amp2_seg1	0.0197372	0.0174799	0.258971	1.01377	FALSE
PF3D7_1149800.iso1.exon2.amp1	0.0194594	0.0202191	0.33595	1.01358	FALSE
PF3D7_0425800.iso1.exon1.amp2	0.0194166	0.0229789	0.398223	1.01355	FALSE
PF3D7_0726600.1o2	0.0193999	0.0231384	0.401887	1.01354	FALSE
PF3D7_1336800.1o1	0.0193766	0.0191462	0.31164	1.01352	FALSE
PF3D7_1002100.2o2	0.0191799	0.0606125	0.751704	1.01338	FALSE
PF3D7_0911100.e1s1	0.0191513	0.019456	0.325067	1.01336	FALSE
PF3D7_0900100.iso1.exon1.amp1	0.0191061	0.0161093	0.235747	1.01333	FALSE
PF3D7_1038400.e1s1	0.0188427	0.0511658	0.712711	1.01315	FALSE
PF3D7_0420900.iso1.exon2.amp1	0.0186222	0.0193757	0.336609	1.01299	FALSE
PF3D7_0115700.iso1.exon2.amp1	0.0186112	0.0195902	0.342211	1.01298	FALSE
PF3D7_0324900.iso1.exon2.amp2	0.0184689	0.0203942	0.365258	1.01288	FALSE
PF3D7_1477600.2o3	0.0184074	0.0201306	0.360614	1.01284	FALSE
PF3D7_0505000.iso1.exon1.amp1	0.0184052	0.0202651	0.363867	1.01284	FALSE
PF3D7_0607600.1o5	0.0183242	0.0253551	0.469945	1.01278	FALSE
PF3D7_0300100.iso1.exon1.amp1	0.0182908	0.0194717	0.34766	1.01276	FALSE
PF3D7_0906700.1o1	0.017843	0.0191792	0.352308	1.01244	FALSE
PF3D7_1136200.5o5	0.0177918	0.0353945	0.615249	1.01241	FALSE
PF3D7_1255200.iso1.exon2.amp2	0.0177834	0.0184093	0.334159	1.0124	FALSE
PF3D7_1429500.1o1	0.0177107	0.0196307	0.367057	1.01235	FALSE
PF3D7_0209000.s2	0.0176118	0.0178846	0.324863	1.01228	FALSE
PF3D7_0719400.s2	0.0174491	0.0188511	0.354748	1.01217	FALSE
PF3D7_0918900.e1s1	0.0174364	0.0192727	0.36572	1.01216	FALSE
PF3D7_1433200.iso1.exon1.amp2_seg1	0.0174297	0.0186061	0.348986	1.01215	FALSE
PF3D7_1419400.e1s2	0.0174055	0.0322746	0.589742	1.01214	FALSE
PF3D7_1009500.e3	0.0172901	0.0200954	0.389668	1.01206	FALSE
PF3D7_1200600.iso1.exon2.amp2	0.0172122	0.0224387	0.443124	1.012	FALSE
PF3D7_0810800.e2s1	0.0171372	0.027943	0.539751	1.01195	FALSE
PF3D7_1232000.1o2	0.0171219	0.0220219	0.436956	1.01194	FALSE
PF3D7_0209000.s4	0.0170935	0.0188797	0.365365	1.01192	FALSE
PF3D7_1373500.iso1.exon2.amp1	0.0170312	0.017235	0.323184	1.01188	FALSE
PF3D7_1147800.iso2.exon2.amp2	0.0169588	0.0190705	0.373964	1.01182	FALSE
PF3D7_0526200.iso2.exon7.amp1	0.0165245	0.0341214	0.628235	1.01152	FALSE
PF3D7_0733000.iso1.exon2.amp1	0.0165211	0.0233846	0.47996	1.01152	FALSE
PF3D7_0733000.iso1.exon2.amp3	0.0165054	0.0233563	0.479845	1.01151	FALSE
PF3D7_0731500.e1s2 (renamed in 2015)	0.0163384	0.0451694	0.717603	1.01139	FALSE
PF3D7_0324900.iso1.exon1.amp1	0.0162836	0.0402299	0.685693	1.01135	FALSE
PF3D7_1473100.e2s1	0.0162626	0.0257232	0.527316	1.01134	FALSE
PF3D7_0832600.2o2	0.0161063	0.0241759	0.505351	1.01123	FALSE
PF3D7_1300100.iso1.exon1.amp2	0.0159997	0.0200283	0.424465	1.01115	FALSE
PF3D7_1431300.e1s1	0.0159595	0.0195698	0.414869	1.01112	FALSE
PF3D7_1122800.e1s1	0.0158942	0.0173123	0.358681	1.01108	FALSE
PF3D7_1100100.iso1.exon2.amp1	0.015722	0.044905	0.726287	1.01096	FALSE
PF3D7_0207800.4o4	0.0156886	0.018421	0.394499	1.01093	FALSE
PF3D7_0827800.e1s3	0.0156126	0.0176753	0.377177	1.01088	FALSE
PF3D7_1240600.iso1.exon1.amp1	0.0154641	0.0208414	0.458178	1.01078	FALSE
PF3D7_1243900.iso1.exon3.amp1	0.0154276	0.0194095	0.426793	1.01075	FALSE
PF3D7_1240400.iso1.exon1.amp2	0.0153856	0.0188607	0.414738	1.01072	FALSE
PF3D7_0733000.iso1.exon2.amp2	0.0153679	0.0227749	0.499896	1.01071	FALSE
PF3D7_1147000.e1s3	0.0152285	0.0201092	0.448963	1.01061	FALSE
PF3D7_1343800.iso1.exon1.amp5_seg2	0.0151217	0.0219992	0.491924	1.01054	FALSE
PF3D7_0716300.e1s1	0.0149858	0.0337014	0.65661	1.01044	FALSE
PF3D7_1200100.iso1.exon2.amp1	0.0147469	0.0308902	0.633131	1.01027	FALSE
PF3D7_0321600.e1	0.0146699	0.0184371	0.426312	1.01022	FALSE
PF3D7_1200600.iso1.exon2.amp1	0.01454	0.0189021	0.441846	1.01013	FALSE
PF3D7_1469600.e1s4	0.0144693	0.0167868	0.388819	1.01008	FALSE
PF3D7_1240300.iso1.exon1.amp1	0.014424	0.0226499	0.524311	1.01005	FALSE
PF3D7_0421300.iso1.exon2.amp1	0.0142561	0.0190074	0.453324	1.00993	FALSE
PF3D7_0929000.2o2	0.0140737	0.0272773	0.605945	1.0098	FALSE
PF3D7_1123000.iso1.exon1.amp3	0.0138925	0.0249135	0.577158	1.00968	FALSE
PF3D7_0831100.iso1.exon1.amp1	0.0138706	0.0193817	0.474287	1.00966	FALSE
PF3D7_0815300.iso1.exon1.amp2_seg1	0.0138092	0.0244951	0.572984	1.00962	FALSE
PF3D7_1353300.iso1.exon1.amp2	0.0136955	0.0361398	0.704757	1.00954	FALSE
PF3D7_0600200.iso1.exon1.amp2_seg2	0.0136878	0.0229508	0.550975	1.00953	FALSE
PF3D7_0505000.iso1.exon1.amp3	0.0136109	0.0197882	0.49164	1.00948	FALSE
PF3D7_0800100.iso1.exon2.amp2	0.0135929	0.0195387	0.486701	1.00947	FALSE
PF3D7_0826100.s7	0.0135345	0.0208503	0.51633	1.00943	FALSE
PF3D7_1149000.e1s1 (renamed in 2015)	0.0133536	0.0207866	0.520675	1.0093	FALSE
PF3D7_0712600.iso1.exon2.amp1	0.0133515	0.0226094	0.554899	1.0093	FALSE
PF3D7_0809100.iso1.exon2.amp2_seg2	0.0133123	0.0205706	0.517606	1.00927	FALSE
PF3D7_0904900.e1s2	0.0132821	0.0236185	0.573931	1.00925	FALSE
PF3D7_0206900.1.2o2	0.0132526	0.0187689	0.480211	1.00923	FALSE
PF3D7_1038400.e7s1	0.0131672	0.057316	0.818324	1.00917	FALSE
PF3D7_1324600.iso1.exon2.amp2	0.0131557	0.0187695	0.48344	1.00916	FALSE
PF3D7_1452000.s2	0.0131495	0.0209995	0.531265	1.00916	FALSE
PF3D7_0632500.iso1.exon2.amp3	0.0130705	0.0180749	0.469681	1.0091	FALSE
PF3D7_0200100.iso1.exon1.amp1	0.013047	0.0221888	0.556596	1.00908	FALSE
PF3D7_0200100.iso1.exon1.amp2	0.0130284	0.0192272	0.4981	1.00907	FALSE
PF3D7_0207000.e1	0.013012	0.057976	0.822438	1.00906	FALSE
PF3D7_1040200.iso1.exon2.amp1	0.0128613	0.0402544	0.74938	1.00895	FALSE
PF3D7_0804500.e2s3	0.0125853	0.0221644	0.570222	1.00876	FALSE
PF3D7_0108700.e1s2	0.0125345	0.0196541	0.523704	1.00873	FALSE
PF3D7_0426000.iso1.exon2.amp2	0.0120784	0.0232213	0.60302	1.00841	FALSE
PF3D7_0401600.iso2.exon3.amp1	0.0120373	0.0229436	0.599885	1.00838	FALSE
PF3D7_1233600.e1s4	0.011725	0.0186993	0.53071	1.00816	FALSE
PF3D7_0505200.e1s1	0.0117119	0.0166737	0.482498	1.00815	FALSE
PF3D7_1243900.iso1.exon1.amp1	0.0113459	0.0199746	0.570086	1.0079	FALSE
PF3D7_1031400.1.8o8	0.0112281	0.0231908	0.628323	1.00781	FALSE
PF3D7_1150400.iso1.exon1.amp3	0.0110116	0.0197584	0.577373	1.00766	FALSE
PF3D7_0223500.iso1.exon2.amp2	0.0109864	0.0203698	0.589706	1.00764	FALSE
PF3D7_1041300.iso1.exon2.amp2	0.0104691	0.0168165	0.53365	1.00728	FALSE
PF3D7_0208000.4o4	0.0104432	0.0221785	0.637783	1.00726	FALSE
PF3D7_1150400.iso1.exon1.amp2	0.010346	0.022009	0.638349	1.0072	FALSE
PF3D7_0407000.1o1	0.0102335	0.019009	0.590393	1.00712	FALSE
PF3D7_0712000.iso1.exon2.amp1	0.0100969	0.0238404	0.671961	1.00702	FALSE
PF3D7_0603600.1o3	0.0100021	0.0185029	0.588864	1.00696	FALSE
PF3D7_1318300.e1s2	0.00983741	0.0195397	0.614696	1.00684	FALSE
PF3D7_0400700.iso1.exon1.amp1	0.00982143	0.021193	0.643107	1.00683	FALSE
PF3D7_0830800.iso1.exon2.amp1	0.0096196	0.0320215	0.763894	1.00669	FALSE
PF3D7_0317500.iso1.exon1.amp1	0.00961516	0.0211884	0.650025	1.00669	FALSE
PF3D7_1008100.s3	0.00939925	0.015443	0.54283	1.00654	FALSE
PF3D7_1461800.e1s1	0.00932847	0.0431417	0.828831	1.00649	FALSE
PF3D7_1240900.iso1.exon4.amp1	0.00903679	0.0191267	0.636642	1.00628	FALSE
PF3D7_1252200.1o1	0.00902183	0.0385715	0.815086	1.00627	FALSE
PF3D7_0412700.iso1.exon2.amp1	0.00899007	0.0212159	0.671798	1.00625	FALSE
PF3D7_0209000.s1	0.00870363	0.0201511	0.665846	1.00605	FALSE
PF3D7_0812100.e1s1	0.00870197	0.0197969	0.660301	1.00605	FALSE
PF3D7_1032900.e1s1	0.00861026	0.0192444	0.654621	1.00599	FALSE
PF3D7_0203600.1o1	0.00850411	0.0265064	0.74837	1.00591	FALSE
PF3D7_0113400.2o2	0.00841031	0.0308366	0.785082	1.00585	FALSE
PF3D7_1133100.e1s2	0.00835384	0.0216313	0.699394	1.00581	FALSE
PF3D7_0510100.iso1.exon1.amp3	0.00816177	0.0316638	0.796616	1.00567	FALSE
PF3D7_0404600.s3	0.00801842	0.0319327	0.801759	1.00557	FALSE
PF3D7_1433200.iso1.exon1.amp1	0.00798745	0.0186366	0.668267	1.00555	FALSE
PF3D7_1202600.e1	0.0079306	0.0196622	0.686738	1.00551	FALSE
PFC10_API0041.iso1.exon1.amp1	0.00786878	0.0160275	0.623512	1.00547	FALSE
PF3D7_1218000.1o1	0.00780026	0.0180101	0.664983	1.00542	FALSE
PF3D7_1440400.iso1.exon2.amp2_seg2	0.00779193	0.025749	0.762217	1.00542	FALSE
PF3D7_1107900.iso1.exon1.amp1	0.00761406	0.0314846	0.808933	1.00529	FALSE
PF3D7_1300300.e1s2	0.00756533	0.0222121	0.733443	1.00526	FALSE
PF3D7_0828100.iso1.exon2.amp1	0.00755037	0.0179654	0.674331	1.00525	FALSE
PF3D7_0111500.e4s1	0.00751181	0.031644	0.812381	1.00522	FALSE
PF3D7_0831100.iso1.exon3.amp1	0.0074955	0.0190682	0.694294	1.00521	FALSE
PF3D7_0915300.iso1.exon1.amp1	0.00727392	0.0212792	0.732512	1.00505	FALSE
PF3D7_1434600.e1s1	0.0072368	0.024647	0.76908	1.00503	FALSE
PF3D7_1100800.2o2	0.00721354	0.0356927	0.839857	1.00501	FALSE
PF3D7_0102500.e1s1	0.00714861	0.0191762	0.709346	1.00497	FALSE
PF3D7_0632800.iso1.exon2.amp1	0.00698298	0.0230063	0.761521	1.00485	FALSE
PF3D7_0214300.iso1.exon1.amp2	0.0069642	0.0272235	0.798119	1.00484	FALSE
PF3D7_1200400.iso1.exon1.amp3	0.0069344	0.0193	0.71941	1.00482	FALSE
PF3D7_0826100.s9	0.00690867	0.0224982	0.758816	1.0048	FALSE
PF3D7_1248000.1o1	0.00679149	0.029773	0.819584	1.00472	FALSE
PF3D7_1418100.s3	0.00643627	0.0197209	0.744179	1.00447	FALSE
PF3D7_1406600.iso1.exon1.amp1	0.00616671	0.0267388	0.817627	1.00428	FALSE
PF3D7_1200400.iso1.exon2.amp1	0.00601616	0.0391138	0.877773	1.00418	FALSE
PF3D7_0103500.2o7	0.00601227	0.0277645	0.828585	1.00418	FALSE
PF3D7_0728600.iso1.exon1.amp1	0.00575824	0.0195125	0.767944	1.004	FALSE
PF3D7_0722800.1o1	0.00569624	0.0300373	0.849611	1.00396	FALSE
PF3D7_1200400.iso1.exon1.amp1	0.00556286	0.0183297	0.761547	1.00386	FALSE
PF3D7_1137600.2o2	0.00553944	0.0195153	0.776553	1.00385	FALSE
PF3D7_0728600.iso1.exon2.amp1_short	0.00535219	0.0184089	0.77128	1.00372	FALSE
PF3D7_0826100.s2	0.0051967	0.0194743	0.789612	1.00361	FALSE
PF3D7_0108300.s1	0.00512351	0.0227565	0.821889	1.00356	FALSE
PF3D7_1335300.e1s2	0.00506283	0.0600562	0.932825	1.00352	FALSE
PF3D7_1202300.e30s1	0.00491498	0.0188729	0.794561	1.00341	FALSE
PF3D7_0617400.e2 (renamed in 2015)	0.00487283	0.020233	0.809706	1.00338	FALSE
PF3D7_0909100.1o1	0.00455054	0.0216541	0.833574	1.00316	FALSE
PF3D7_1100200.e1s2	0.00449709	0.0206403	0.827545	1.00312	FALSE
PF3D7_1212100.1o1	0.00431867	0.0214091	0.840155	1.003	FALSE
PF3D7_0207000.1o2	0.00427441	0.0614791	0.944578	1.00297	FALSE
PF3D7_0100100.iso1.exon1.amp1	0.00420914	0.0208527	0.840053	1.00292	FALSE
PF3D7_1243900.iso1.exon4.amp1	0.00385705	0.0265413	0.88447	1.00268	FALSE
PF3D7_0112200.iso1.exon1.amp2	0.00385013	0.0401598	0.923633	1.00267	FALSE
PF3D7_1001600.2o2	0.00383281	0.0352325	0.913382	1.00266	FALSE
PF3D7_1347700.1o3	0.00362495	0.0223287	0.87105	1.00252	FALSE
PF3D7_1017800.iso1.exon3.amp1	0.0035196	0.021703	0.871187	1.00244	FALSE
PF3D7_0629300.1o1	0.0029486	0.0371407	0.93673	1.00205	FALSE
PF3D7_1346400.e1s1	0.00292744	0.0240441	0.903106	1.00203	FALSE
PF3D7_0714400.1o2	0.00287645	0.0204187	0.887984	1.002	FALSE
PF3D7_1254300.iso1.exon2.amp1	0.00286503	0.0496732	0.954011	1.00199	FALSE
PF3D7_0712800.iso1.exon2.amp1	0.00280412	0.018161	0.877307	1.00195	FALSE
PF3D7_0617400.e1s2 (renamed in 2015)	0.00274474	0.0233245	0.906336	1.0019	FALSE
PF3D7_1147000.3o3	0.00272927	0.019621	0.889385	1.00189	FALSE
PF3D7_0322100.1o1	0.00267147	0.0225857	0.905856	1.00185	FALSE
PF3D7_0501100.1.e4s1	0.00260369	0.0388498	0.946573	1.00181	FALSE
PF3D7_1254000.iso1.exon2.amp1	0.00258194	0.0308433	0.933294	1.00179	FALSE
PF3D7_1219300.iso1.exon2.amp1	0.00256105	0.020053	0.898388	1.00178	FALSE
PF3D7_0711700.e1s1	0.00242172	0.0245565	0.921451	1.00168	FALSE
PF3D7_0823800.1o1	0.00231355	0.0189972	0.903082	1.0016	FALSE
PF3D7_1445100.iso1.exon1.amp1	0.00193371	0.0305179	0.949484	1.00134	FALSE
PF3D7_0412900.iso1.exon2.amp1	0.00192383	0.020496	0.925227	1.00133	FALSE
PF3D7_0804500.e1s3	0.00183189	0.0165277	0.911756	1.00127	FALSE
PF3D7_0900200.e2s1	0.00147371	0.0303428	0.961268	1.00102	FALSE
PF3D7_1333600.iso1.exon1.amp1_seg1	0.0013406	0.0162005	0.934058	1.00093	FALSE
PF3D7_0510400.1o1	0.00131505	0.02867	0.96342	1.00091	FALSE
PF3D7_0631800.iso1.exon2.amp1	0.00119451	0.046072	0.979318	1.00083	FALSE
PF3D7_1100200.e1s3	0.001011	0.0208721	0.961372	1.0007	FALSE
PF3D7_1130000.1o1	0.000851376	0.0168772	0.959772	1.00059	FALSE
PF3D7_0209000.s3	0.000752869	0.0248089	0.975793	1.00052	FALSE
PF3D7_1300300.e2s1	0.000680788	0.0524879	0.989653	1.00047	FALSE
PF3D7_1212800	0.000478567	0.0203578	0.981248	1.00033	FALSE
PF3D7_0806800.e1s1	0.000454193	0.0189741	0.980905	1.00031	FALSE
PF3D7_1216500.e1s1	0.00041211	0.0253376	0.987025	1.00029	FALSE
PF3D7_0732500.iso1.exon1.amp1	0.000378294	0.0223859	0.986519	1.00026	FALSE
PF3D7_0114700.iso1.exon1.amp1	0.000200009	0.0221076	0.992782	1.00014	FALSE
PF3D7_1469600.e1s3	0.000105656	0.0208752	0.995962	1.00007	FALSE
PF3D7_0704100.iso1.exon1.amp2_seg2	4.33125e-05	0.0251852	0.998628	1.00003	FALSE
PF3D7_0800700.e3s1	-1.07609e-05	0.0259259	0.999669	0.999993	FALSE
PF3D7_1240900.iso1.exon4.amp2	-9.85519e-05	0.0256702	0.996937	0.999932	FALSE
PF3D7_1359000.iso1.exon1.amp2_seg2	-0.000132709	0.0247126	0.995716	0.999908	FALSE
PF3D7_0424200.iso1.exon1.amp2	-0.000407249	0.0304757	0.989339	0.999718	FALSE
PF3D7_0421200.iso1.exon2.amp1	-0.000699872	0.0332108	0.983189	0.999515	FALSE
PF3D7_0704600.iso1.exon5.amp3_seg1	-0.000742678	0.0296273	0.980004	0.999485	FALSE
PF3D7_1147800.1.e2s2	-0.000891435	0.0213876	0.966758	0.999382	FALSE
PF3D7_0706100.1o8	-0.00090639	0.0158294	0.954344	0.999372	FALSE
PF3D7_0808600.e1s1	-0.000985471	0.0187786	0.958153	0.999317	FALSE
PF3D7_0803600.14o15	-0.00101429	0.0235899	0.965708	0.999297	FALSE
PF3D7_0421300.iso1.exon2.amp2	-0.001247	0.0223581	0.955527	0.999136	FALSE
PF3D7_1237700.2o2	-0.00129795	0.0178135	0.941922	0.999101	FALSE
PF3D7_1100100.iso1.exon1.amp1	-0.00142265	0.0189196	0.940067	0.999014	FALSE
PF3D7_0703700.e1s1	-0.00145277	0.0283498	0.959136	0.998994	FALSE
PF3D7_0930500.iso1.exon2.amp2	-0.00151247	0.021694	0.944424	0.998952	FALSE
PF3D7_1148700.2o2 (renamed in 2015)	-0.00162893	0.0218292	0.940523	0.998872	FALSE
PF3D7_1408700.e3s1	-0.00193278	0.0466912	0.966985	0.998661	FALSE
PF3D7_0830800.iso1.exon1.amp1	-0.00200892	0.034362	0.953385	0.998608	FALSE
PF3D7_1469600.e1s2	-0.00201141	0.0239375	0.933043	0.998607	FALSE
PF3D7_0809900.iso1.exon1.amp1_seg2	-0.00211912	0.0300401	0.943768	0.998532	FALSE
PF3D7_0401600.iso1.exon1.amp1	-0.0021284	0.0225092	0.924676	0.998526	FALSE
PF3D7_0713000.iso1.exon2.amp1	-0.00218896	0.0245617	0.928994	0.998484	FALSE
PF3D7_1209400.e1s1	-0.00225288	0.0281924	0.936316	0.99844	FALSE
PF3D7_0826100.s1	-0.00227557	0.0212484	0.914725	0.998424	FALSE
PF3D7_1438800.1o4	-0.0023062	0.0164526	0.888537	0.998403	FALSE
PF3D7_0831100.iso1.exon1.amp2	-0.00243253	0.0205887	0.905962	0.998315	FALSE
PF3D7_1103800.e1s1	-0.00255341	0.0285496	0.928743	0.998232	FALSE
PF3D7_1021700.e1s3	-0.00257767	0.0253297	0.918953	0.998215	FALSE
PF3D7_0826100.s4	-0.00267953	0.0216001	0.901286	0.998144	FALSE
PF3D7_0509600.2o2	-0.00270533	0.0215113	0.899932	0.998127	FALSE
PF3D7_0731100.2o2	-0.00274803	0.0524146	0.958192	0.998097	FALSE
PF3D7_0723900.e1s2	-0.00283052	0.0277176	0.918671	0.99804	FALSE
PF3D7_1200300.e2s1	-0.00284912	0.0320356	0.929142	0.998027	FALSE
PF3D7_0529400.1.e9s1	-0.00301701	0.0218833	0.890358	0.997911	FALSE
PF3D7_1035100.1o1	-0.00307363	0.0251838	0.902873	0.997872	FALSE
PF3D7_1329800.iso1.exon1.amp2	-0.0032563	0.0319551	0.918844	0.997745	FALSE
PF3D7_0713100.2o2	-0.0032621	0.0363194	0.928441	0.997741	FALSE
PF3D7_0712400.iso1.exon2.amp1	-0.00338151	0.0190432	0.859077	0.997659	FALSE
PF3D7_1202300.e31s1	-0.00338977	0.0183725	0.853638	0.997653	FALSE
PF3D7_0904900.e1s1	-0.00341909	0.0222962	0.878139	0.997633	FALSE
PF3D7_0914000.1o1	-0.00346696	0.0232736	0.881596	0.9976	FALSE
PF3D7_1107900.iso1.exon1.amp2	-0.00350328	0.0190201	0.853884	0.997575	FALSE
PF3D7_1373400.iso1.exon2.amp1	-0.00350901	0.0384595	0.927312	0.997571	FALSE
PF3D7_0101300.iso1.exon2.amp1	-0.00354347	0.0406018	0.930462	0.997547	FALSE
PF3D7_1036500.1o1	-0.00356816	0.024027	0.881958	0.99753	FALSE
PF3D7_1304300.1o1	-0.00358883	0.0212967	0.866194	0.997516	FALSE
PF3D7_0222700.iso1.exon2.amp1	-0.00361759	0.0258522	0.888726	0.997496	FALSE
PF3D7_0905300.s5	-0.00364754	0.0190282	0.848003	0.997475	FALSE
PF3D7_1255200.iso1.exon2.amp1	-0.00369514	0.0199953	0.853404	0.997442	FALSE
PF3D7_0207300.iso1.exon3.amp1	-0.00372057	0.0199257	0.851897	0.997424	FALSE
PF3D7_1021700.e1s2	-0.00376733	0.0198431	0.849441	0.997392	FALSE
PF3D7_0906200.1o1	-0.00409215	0.0232525	0.860321	0.997168	FALSE
PF3D7_0833500.iso1.exon2.amp1	-0.00445478	0.0196626	0.820787	0.996917	FALSE
PF3D7_1354200	-0.00475059	0.0262848	0.856593	0.996713	FALSE
PF3D7_0201000.iso1.exon1.amp1	-0.00479403	0.0281717	0.864892	0.996683	FALSE
PF3D7_0902200.2o3	-0.00493417	0.0391693	0.899768	0.996586	FALSE
PF3D7_1329100.e3s3	-0.00498337	0.0229252	0.827937	0.996552	FALSE
PF3D7_1405500.1o1	-0.00512994	0.0219353	0.815112	0.996451	FALSE
PF3D7_1215100.e1s1	-0.00521665	0.0239647	0.8277	0.996391	FALSE
PF3D7_1242000.1o1	-0.00567959	0.0194871	0.770734	0.996071	FALSE
PF3D7_0310200.e1s3	-0.00568605	0.019232	0.767522	0.996066	FALSE
PF3D7_1133400	-0.00606303	0.0483497	0.900219	0.995806	FALSE
PF3D7_1459600.iso1.exon2.amp1	-0.00614189	0.0257338	0.811385	0.995752	FALSE
PF3D7_0501100.iso2.exon3.amp1	-0.00626582	0.0332471	0.850533	0.995666	FALSE
PF3D7_0830800.iso1.exon1.amp2	-0.00644775	0.0247313	0.794341	0.995541	FALSE
PF3D7_1134500.s2	-0.00649926	0.0232505	0.779864	0.995505	FALSE
PF3D7_1119900.iso1.exon1.amp1	-0.00657591	0.0238782	0.783041	0.995452	FALSE
PF3D7_0527900.1o1	-0.00663168	0.0250207	0.790999	0.995414	FALSE
PF3D7_0627300.1o1	-0.00669126	0.0207915	0.747617	0.995373	FALSE
PF3D7_0301900.1o1	-0.00691672	0.0230173	0.763826	0.995217	FALSE
PF3D7_1238100.e1	-0.00708528	0.0234299	0.762376	0.995101	FALSE
PF3D7_0113100.iso1.exon1.amp1	-0.00716887	0.0296874	0.809208	0.995043	FALSE
PF3D7_1041300.iso1.exon2.amp1	-0.00725169	0.0270605	0.788741	0.994986	FALSE
PF3D7_0702300.e2	-0.0072524	0.0241162	0.763652	0.994986	FALSE
PF3D7_0220600.2o2	-0.00750061	0.0240731	0.755394	0.994814	FALSE
PF3D7_0112100.1o1	-0.00754472	0.0373842	0.840081	0.994784	FALSE
PF3D7_1249800.e1s3	-0.00758224	0.0211204	0.719631	0.994758	FALSE
PF3D7_0700400.iso1.exon3.amp1	-0.0079637	0.0511916	0.87639	0.994495	FALSE
PF3D7_0937300.iso1.exon2.amp1	-0.00800892	0.0253897	0.752459	0.994464	FALSE
PF3D7_1363400.iso1.exon1.amp1	-0.00802138	0.0206116	0.697191	0.994455	FALSE
PF3D7_0318300.e3s1	-0.00819995	0.0176752	0.642751	0.994332	FALSE
PF3D7_0207300.iso1.exon2.amp1	-0.00834537	0.0166584	0.616446	0.994232	FALSE
PF3D7_1444100.e6s1	-0.0083944	0.0358919	0.815101	0.994198	FALSE
PF3D7_0511400	-0.00840197	0.0293085	0.774391	0.994193	FALSE
PF3D7_0207000.2o2	-0.00845775	0.029315	0.772984	0.994155	FALSE
PF3D7_1150400.iso1.exon2.amp1	-0.00850585	0.051695	0.869323	0.994122	FALSE
PF3D7_0525800.e1s1	-0.00853412	0.0315451	0.786774	0.994102	FALSE
PF3D7_1465300.e1	-0.00854363	0.0217894	0.695024	0.994096	FALSE
PF3D7_0212700.1o1	-0.00863115	0.0245659	0.725364	0.994035	FALSE
PF3D7_1203700.e3	-0.0087181	0.0194794	0.654521	0.993975	FALSE
PF3D7_0412700.iso1.exon1.amp1	-0.00887213	0.0445764	0.842257	0.993869	FALSE
PF3D7_1240300.iso1.exon1.amp2	-0.00889673	0.0249966	0.721939	0.993852	FALSE
PF3D7_0732400.iso1.exon1.amp1	-0.00935503	0.0259559	0.71857	0.993537	FALSE
PF3D7_0102500.e1s2	-0.00936976	0.0282775	0.740414	0.993526	FALSE
PF3D7_0900700.iso1.exon1.amp1	-0.00939147	0.030284	0.756506	0.993511	FALSE
PF3D7_0421100.iso1.exon2.amp1	-0.00949386	0.0391028	0.80819	0.993441	FALSE
PF3D7_1434500.e2s2	-0.00953532	0.0216318	0.659404	0.993412	FALSE
PF3D7_1472100.1o6	-0.00955504	0.0231802	0.680231	0.993399	FALSE
PF3D7_1200600.iso1.exon1.amp1	-0.00964737	0.0220997	0.662492	0.993335	FALSE
PF3D7_1215400.1o1	-0.00975217	0.0202841	0.630724	0.993263	FALSE
PF3D7_0601200.iso1.exon2.amp1	-0.00977016	0.0405944	0.809829	0.993251	FALSE
PF3D7_1252100.e8s2	-0.00977502	0.0461225	0.832178	0.993247	FALSE
PF3D7_1149000.e1s6 (renamed in 2015)	-0.00988037	0.0260554	0.704574	0.993175	FALSE
PF3D7_1445600.e4	-0.009989	0.0206284	0.62827	0.9931	FALSE
PF3D7_0108300.s2	-0.0100656	0.0218371	0.64489	0.993047	FALSE
PF3D7_1240400.iso1.exon1.amp1	-0.0104515	0.0172394	0.544411	0.992782	FALSE
PF3D7_1420700.e1	-0.0104891	0.0212421	0.62151	0.992756	FALSE
PF3D7_1239700.e1s1	-0.0105657	0.0359498	0.768863	0.992703	FALSE
PF3D7_1124500.1o1	-0.0106031	0.024366	0.663491	0.992677	FALSE
PF3D7_1354200.1o1	-0.0106931	0.0177602	0.547185	0.992616	FALSE
PF3D7_0302500.e1s1	-0.0107335	0.0364722	0.768563	0.992588	FALSE
PF3D7_0800200.e2s1	-0.0110758	0.0579617	0.848476	0.992352	FALSE
PF3D7_1023000.1o1	-0.0112199	0.0259279	0.665252	0.992253	FALSE
PF3D7_0731500.e1s1 (renamed in 2015)	-0.0112371	0.0222041	0.612853	0.992241	FALSE
PF3D7_0628200.s2 (renamed)	-0.0112721	0.0257046	0.661052	0.992217	FALSE
PF3D7_1150400.iso1.exon1.amp1	-0.0115395	0.0158171	0.465744	0.992033	FALSE
PF3D7_0701600.iso1.exon2.amp1	-0.0116081	0.0398294	0.77074	0.991986	FALSE
PF3D7_0421300.iso1.exon1.amp1	-0.0116473	0.049023	0.812223	0.991959	FALSE
PF3D7_0400400.iso1.exon1.amp1	-0.0116644	0.0506555	0.817905	0.991947	FALSE
PF3D7_1417200.e1s5	-0.0121408	0.0177544	0.494168	0.99162	FALSE
PF3D7_0808600.e1s2	-0.0121785	0.0191187	0.524199	0.991594	FALSE
PF3D7_1012700.e1s2	-0.0123329	0.0248036	0.619086	0.991488	FALSE
PF3D7_0829600.e2	-0.0124002	0.0210355	0.555599	0.991442	FALSE
PF3D7_0318500.iso1.exon1.amp3	-0.0128772	0.0210638	0.541041	0.991114	FALSE
PF3D7_1409800.e1s1	-0.0130734	0.0225688	0.562472	0.990979	FALSE
PF3D7_0731600.e1s1	-0.0130861	0.0317069	0.679853	0.99097	FALSE
PF3D7_0501800.e1s2	-0.0131437	0.028873	0.648996	0.990931	FALSE
PF3D7_0511600.1o1	-0.0134017	0.029578	0.650527	0.990754	FALSE
PF3D7_0400400.iso1.exon2.amp2	-0.0135815	0.0213662	0.525075	0.99063	FALSE
PF3D7_0400100.iso1.exon1.amp1	-0.0136001	0.0315155	0.666124	0.990617	FALSE
PF3D7_0800300.e1s1	-0.0139641	0.0202354	0.490219	0.990368	FALSE
PF3D7_1348800.2o4	-0.0143993	0.0242925	0.553415	0.990069	FALSE
PF3D7_0220700.2o2	-0.01442	0.0228833	0.528663	0.990055	FALSE
PF3D7_0410900.1o1	-0.0144272	0.0359542	0.688265	0.99005	FALSE
PF3D7_1032700.1o1	-0.0144434	0.0328661	0.660373	0.990039	FALSE
PF3D7_0600200.iso1.exon1.amp3	-0.01457	0.0288717	0.61386	0.989952	FALSE
PF3D7_0600200.iso1.exon2.amp1	-0.0147095	0.0296263	0.619594	0.989856	FALSE
PF3D7_1254800.iso1.exon1.amp1	-0.0148262	0.0243027	0.541888	0.989776	FALSE
PF3D7_0110000.1o1	-0.0151095	0.0321713	0.638649	0.989582	FALSE
PF3D7_0400100.iso1.exon1.amp2	-0.0151987	0.0238982	0.524864	0.98952	FALSE
PF3D7_1253400.1o1	-0.0152425	0.0285327	0.593253	0.98949	FALSE
PF3D7_1125400.2o2	-0.0157276	0.0151791	0.300264	0.989158	FALSE
PF3D7_1036300.1o1	-0.015863	0.0312305	0.611555	0.989065	FALSE
PF3D7_1137600.1o1 (renamed in 2015)	-0.0159122	0.0279251	0.568864	0.989031	FALSE
PF3D7_1213500.1o2	-0.0159147	0.0150526	0.290512	0.989029	FALSE
PF3D7_1470500.5o6	-0.0159207	0.0253071	0.529353	0.989025	FALSE
PF3D7_1322000.1o4	-0.0159991	0.0212917	0.452483	0.988972	FALSE
PF3D7_1022300.2o6	-0.0160881	0.0227553	0.479643	0.988911	FALSE
PF3D7_1000600.iso1.exon1.amp1	-0.0160979	0.0251901	0.522858	0.988904	FALSE
PF3D7_0519900.1o1	-0.0163955	0.0156244	0.294139	0.9887	FALSE
PF3D7_0800100.iso1.exon2.amp1	-0.016397	0.0254236	0.51903	0.988699	FALSE
PF3D7_0808200.e1s1	-0.0167696	0.0425698	0.693673	0.988444	FALSE
PF3D7_1103600.1o1	-0.0168392	0.0216412	0.436593	0.988396	FALSE
PF3D7_0808700.iso1.exon2.amp1	-0.0169564	0.0312847	0.587875	0.988316	FALSE
PF3D7_0410300.1o2	-0.0169887	0.0351383	0.628807	0.988293	FALSE
PF3D7_0814600.e1s1	-0.0171336	0.0169975	0.313571	0.988194	FALSE
PF3D7_0223200.iso1.exon2.amp1	-0.0171338	0.0349897	0.624413	0.988194	FALSE
PF3D7_0223500.iso1.exon1.amp1	-0.0175427	0.0334289	0.599796	0.987914	FALSE
PF3D7_1225700.iso1.exon1.amp2_seg2	-0.0176985	0.0306871	0.564179	0.987807	FALSE
PF3D7_1300100.iso1.exon1.amp1	-0.0178211	0.0164645	0.279202	0.987723	FALSE
PF3D7_0600200.iso1.exon1.amp1	-0.0178633	0.0204305	0.382033	0.987694	FALSE
PF3D7_1447500.2o2	-0.0181467	0.018865	0.336202	0.9875	FALSE
PF3D7_0628100.iso1.exon1.amp9	-0.0183236	0.0287738	0.524317	0.987379	FALSE
PF3D7_0608100.iso1.exon1.amp1	-0.0183977	0.0273246	0.500831	0.987329	FALSE
PF3D7_1346400.e1s4	-0.0184649	0.0240396	0.442515	0.987283	FALSE
PF3D7_0115000.e2s1	-0.0185248	0.0400318	0.643591	0.987242	FALSE
PF3D7_0324500.iso1.exon2.amp1	-0.018628	0.0207676	0.369838	0.987171	FALSE
PF3D7_0513900.1o2	-0.0187659	0.028256	0.506676	0.987077	FALSE
PF3D7_0623400.1o1	-0.0189077	0.0266256	0.477703	0.98698	FALSE
PF3D7_0632300.iso1.exon2.amp1	-0.0192385	0.0354716	0.587628	0.986753	FALSE
PF3D7_0602500.1o1	-0.0193534	0.0187478	0.302053	0.986675	FALSE
PF3D7_0105700.iso1.exon1.amp3	-0.0194013	0.035854	0.588484	0.986642	FALSE
PF3D7_0617400.e1s1 (renamed in 2015)	-0.0197403	0.0218271	0.365893	0.98641	FALSE
PF3D7_0221400.iso1.exon2.amp1	-0.0197493	0.0274421	0.47181	0.986404	FALSE
PF3D7_0115600.iso1.exon2.amp1	-0.0199532	0.0284076	0.482517	0.986265	FALSE
PF3D7_1206900.4o4	-0.020044	0.0362604	0.580475	0.986203	FALSE
PF3D7_1335400.iso1.exon2.amp3	-0.0203897	0.0216297	0.345961	0.985966	FALSE
PF3D7_1014100.s1	-0.0206738	0.0442167	0.640152	0.985772	FALSE
PF3D7_0922800.iso1.exon4.amp3	-0.0209354	0.0209166	0.316992	0.985593	FALSE
PF3D7_1036000.1o1	-0.0210696	0.0501207	0.674253	0.985502	FALSE
PF3D7_0102200.e1s1	-0.0214346	0.0195601	0.27328	0.985252	FALSE
PF3D7_0220100.e2s1	-0.0215037	0.0349175	0.538067	0.985205	FALSE
PF3D7_1301500.2o2	-0.0216241	0.0362935	0.551367	0.985123	FALSE
PF3D7_1012200.1o2	-0.0219451	0.0333375	0.510438	0.984904	FALSE
PF3D7_0324100.2o2	-0.0222263	0.0330576	0.501435	0.984712	FALSE
PF3D7_1150300.iso1.exon1.amp1	-0.022446	0.034556	0.516051	0.984562	FALSE
PF3D7_1317000.1o1	-0.022512	0.0254412	0.376333	0.984517	FALSE
PF3D7_0223300.iso1.exon2.amp1	-0.0225487	0.0523921	0.666962	0.984492	FALSE
PF3D7_1315000.1o2	-0.0228467	0.0198447	0.249752	0.984289	FALSE
PF3D7_1138400.e1s4	-0.022906	0.0236292	0.332463	0.984248	FALSE
PF3D7_1240900.iso1.exon3.amp1	-0.0229497	0.0479417	0.632202	0.984218	FALSE
PF3D7_1352800.1o3	-0.0231433	0.0206533	0.262604	0.984086	FALSE
PF3D7_0936100.1o1	-0.0234359	0.0227528	0.303119	0.983887	FALSE
PF3D7_1349300.iso1.exon1.amp2	-0.0234564	0.024553	0.33952	0.983873	FALSE
PF3D7_1448500.e1s4	-0.0235502	0.0277763	0.396618	0.983809	FALSE
PF3D7_0500100.iso1.exon1.amp1	-0.0236028	0.0168551	0.161564	0.983773	FALSE
PF3D7_1013100.1o2	-0.0238964	0.0239014	0.317528	0.983573	FALSE
PF3D7_0826100.s5	-0.0248431	0.019852	0.210926	0.982928	FALSE
PF3D7_1436300.e1s1	-0.0248474	0.0422895	0.556894	0.982925	FALSE
PF3D7_0207300.iso1.exon1.amp1	-0.0248998	0.0160235	0.120348	0.982889	FALSE
PF3D7_0913500.3o3	-0.0249083	0.0214023	0.244633	0.982883	FALSE
PF3D7_1300200.iso1.exon1.amp1	-0.0249778	0.0398234	0.530589	0.982836	FALSE
PF3D7_0619000.1.e6s1 (renamed in 2015)	-0.0250893	0.0225775	0.266588	0.98276	FALSE
PF3D7_0113800.2o4	-0.025235	0.0313121	0.420383	0.982661	FALSE
PF3D7_1031000.1o1	-0.0258373	0.0152504	0.090378	0.98225	FALSE
PF3D7_0800500.iso1.exon2.amp1	-0.025852	0.0363695	0.477278	0.98224	FALSE
PF3D7_0300800.iso1.exon2.amp1	-0.0259662	0.0305874	0.396026	0.982163	FALSE
PF3D7_1335900	-0.0264974	0.0206611	0.199819	0.981801	FALSE
PF3D7_0712600.iso1.exon1.amp1	-0.0265035	0.0461627	0.56594	0.981797	FALSE
PF3D7_1351800.1.1o1	-0.0265319	0.0306963	0.387505	0.981778	FALSE
PF3D7_0600500.iso1.exon2.amp1	-0.0267111	0.0550011	0.627269	0.981656	FALSE
PF3D7_0323300.1o1	-0.0267185	0.0253685	0.292365	0.981651	FALSE
PF3D7_1200400.iso1.exon1.amp2	-0.0267676	0.0247225	0.279058	0.981617	FALSE
PF3D7_0622800.s1 (renamed)	-0.0268863	0.0302213	0.373759	0.981536	FALSE
PF3D7_1200200.iso1.exon1.amp1	-0.0274181	0.0335991	0.414574	0.981175	FALSE
PF3D7_1470100.e1s2	-0.0275139	0.0260465	0.290938	0.98111	FALSE
PF3D7_1400500.iso1.exon1.amp1	-0.0280887	0.0295149	0.341372	0.980719	FALSE
PF3D7_0207300.iso1.exon5.amp1	-0.0284924	0.016875	0.0914784	0.980444	FALSE
PF3D7_1037000.iso1.exon3.amp1	-0.0286405	0.0390889	0.463823	0.980344	FALSE
PF3D7_0401300.iso1.exon2.amp1	-0.0287031	0.0284872	0.313774	0.980301	FALSE
PF3D7_1228800.e1s1	-0.0289817	0.0202802	0.153137	0.980112	FALSE
PF3D7_1240100.1o1	-0.0290827	0.0244595	0.234571	0.980043	FALSE
PF3D7_1200100.iso1.exon1.amp2	-0.0292311	0.0312183	0.349205	0.979942	FALSE
PF3D7_0100600.iso1.exon1.amp1	-0.0293944	0.0745247	0.693309	0.979832	FALSE
PF3D7_0425800.iso1.exon2.amp1	-0.0294083	0.0561976	0.600821	0.979822	FALSE
PF3D7_0407700.e2s2	-0.0294514	0.0334298	0.378425	0.979793	FALSE
PF3D7_0726400.e6s2	-0.0295131	0.0271473	0.277099	0.979751	FALSE
PF3D7_0702300.2o2	-0.0295901	0.0378825	0.434831	0.979699	FALSE
PF3D7_0900500.iso1.exon1.amp1	-0.0295922	0.0365475	0.418212	0.979697	FALSE
PF3D7_0809100.iso1.exon1.amp1	-0.0300602	0.045325	0.507267	0.979379	FALSE
PF3D7_0901100.iso1.exon1.amp1	-0.0305171	0.0293822	0.299102	0.979069	FALSE
PF3D7_1330500.1o1	-0.0308354	0.0275902	0.263858	0.978853	FALSE
PF3D7_0113100.iso1.exon2.amp2	-0.0309829	0.0223606	0.166018	0.978753	FALSE
PF3D7_0712900.iso1.exon1.amp1	-0.0311633	0.0415993	0.453864	0.978631	FALSE
PF3D7_0833200.iso1.exon3.amp1	-0.0312044	0.0241214	0.195934	0.978603	FALSE
PF3D7_1101700.iso1.exon2.amp1	-0.0319449	0.0409318	0.435221	0.978101	FALSE
PF3D7_0324900.iso1.exon2.amp1	-0.0320124	0.0291109	0.271606	0.978055	FALSE
PF3D7_1040400.iso1.exon2.amp1	-0.0322108	0.0303985	0.289443	0.977921	FALSE
PF3D7_0223300 (renamed)	-0.0322144	0.0514651	0.531419	0.977918	FALSE
PF3D7_0511400.1o1	-0.0322466	0.0254	0.204389	0.977896	FALSE
PF3D7_1101300.iso1.exon1.amp1	-0.0322584	0.0393556	0.412503	0.977888	FALSE
PF3D7_0732200.iso1.exon2.amp1	-0.0323086	0.0392268	0.410242	0.977854	FALSE
PF3D7_1476100.1o1	-0.0327733	0.026036	0.208257	0.977539	FALSE
PF3D7_0505000.iso1.exon1.amp2	-0.0328135	0.0233781	0.160589	0.977512	FALSE
PF3D7_0732300.iso1.exon1.amp1	-0.0328199	0.0318617	0.303098	0.977508	FALSE
PF3D7_1041200.iso1.exon2.amp1	-0.0329049	0.03626	0.364265	0.97745	FALSE
PF3D7_1035900.1o1	-0.0332529	0.0600658	0.579907	0.977214	FALSE
PF3D7_1477600.1o3	-0.0336746	0.020257	0.0965904	0.976929	FALSE
PF3D7_0617400.e1s3 (renamed in 2015)	-0.0338428	0.028656	0.237739	0.976815	FALSE
PF3D7_0937700.iso1.exon2.amp1	-0.0339055	0.0370772	0.360584	0.976772	FALSE
PF3D7_0115200.iso1.exon2.amp1	-0.0339845	0.0356919	0.341126	0.976719	FALSE
PF3D7_1406300.1o1	-0.0342912	0.0387107	0.37581	0.976511	FALSE
PF3D7_0223400.iso1.exon2.amp1	-0.0345068	0.0372387	0.354224	0.976366	FALSE
PF3D7_1139500.1.e1s1	-0.0347526	0.025933	0.180364	0.976199	FALSE
PF3D7_0830600.2o2	-0.0348878	0.032441	0.282312	0.976108	FALSE
PF3D7_0821400.e2s1	-0.0350708	0.0238168	0.141032	0.975984	FALSE
PF3D7_0832500.iso1.exon3.amp1	-0.0352027	0.0270938	0.193991	0.975895	FALSE
PF3D7_1035700.e1s1	-0.0354268	0.043498	0.415482	0.975743	FALSE
PF3D7_1000500.iso1.exon3.amp1	-0.0360466	0.0423214	0.394461	0.975324	FALSE
PF3D7_0207500.e3s1	-0.0361513	0.033515	0.280866	0.975253	FALSE
PF3D7_0400300.iso1.exon1.amp1	-0.036205	0.0319333	0.257023	0.975217	FALSE
PF3D7_1302000.2o2	-0.0363384	0.0202812	0.0733238	0.975127	FALSE
PF3D7_1101100.iso1.exon1.amp1	-0.036435	0.0290267	0.209541	0.975061	FALSE
PF3D7_0617700.iso1.exon1.amp1	-0.0368604	0.03444	0.28462	0.974774	FALSE
PF3D7_1300300.e2s1 (renamed in 2015)	-0.0369546	0.0507904	0.466948	0.97471	FALSE
PF3D7_0315400.1o1	-0.0372313	0.0392633	0.343115	0.974523	FALSE
PF3D7_0425900.iso1.exon2.amp1	-0.037349	0.0348179	0.283534	0.974444	FALSE
PF3D7_1040300.iso1.exon2.amp1	-0.0374828	0.0348528	0.282295	0.974354	FALSE
PF3D7_0935800.e9	-0.0375372	0.0396986	0.344487	0.974317	FALSE
PF3D7_0705000.e1s1	-0.0376261	0.0180489	0.0372214	0.974257	FALSE
PF3D7_1253700.iso1.exon1.amp1	-0.0377708	0.0277724	0.173975	0.974159	FALSE
PF3D7_0800700.e1s1	-0.0377854	0.0275894	0.170972	0.974149	FALSE
PF3D7_1023200.1o1	-0.0377995	0.0303742	0.213472	0.97414	FALSE
PF3D7_1147800.iso2.exon2.amp1	-0.0383581	0.0205784	0.0624644	0.973763	FALSE
PF3D7_0500400.iso1.exon1.amp1	-0.0385764	0.0423678	0.362659	0.973615	FALSE
PF3D7_0732900.iso1.exon2.amp1	-0.0386419	0.0346729	0.265207	0.973571	FALSE
PF3D7_0500800.e2s1	-0.0393472	0.0406339	0.332991	0.973095	FALSE
PF3D7_0100100.iso1.exon1.amp2	-0.0393927	0.0260767	0.131032	0.973064	FALSE
PF3D7_0501100.1.e3s1	-0.0394716	0.0369988	0.286171	0.973011	FALSE
PF3D7_0732700.iso1.exon2.amp1	-0.0395912	0.0838105	0.636699	0.972931	FALSE
PF3D7_0809600.iso1.exon1.amp5_seg2	-0.0397345	0.0234148	0.0898511	0.972834	FALSE
PF3D7_1302200.1o1	-0.0399278	0.0237077	0.0923001	0.972704	FALSE
PF3D7_1337300.1o2	-0.0399974	0.0241803	0.0982532	0.972657	FALSE
PF3D7_0718100.iso1.exon1.amp2	-0.0400762	0.0194905	0.0398892	0.972604	FALSE
PF3D7_0710400	-0.0403121	0.0261744	0.123682	0.972445	FALSE
PF3D7_1308200.e2s1	-0.0405203	0.0215307	0.0599799	0.972304	FALSE
PF3D7_1472300.2o9	-0.0413615	0.0300457	0.16878	0.971737	FALSE
PF3D7_0532900.iso1.exon2.amp1	-0.0417831	0.0264541	0.114385	0.971454	FALSE
PF3D7_0600700.iso1.exon1.amp1	-0.0418568	0.0388888	0.28191	0.971404	FALSE
PF3D7_0207700.4o4	-0.0419781	0.0363105	0.24778	0.971322	FALSE
PF3D7_0937800.iso1.exon2.amp1	-0.0420596	0.024155	0.0817921	0.971267	FALSE
PF3D7_0101900.iso1.exon1.amp1	-0.0423153	0.0386973	0.274305	0.971095	FALSE
PF3D7_0829600.1o1	-0.0433181	0.0276321	0.117111	0.97042	FALSE
PF3D7_1041100.iso1.exon2.amp1	-0.043343	0.0416436	0.298087	0.970404	FALSE
PF3D7_1101200.iso1.exon1.amp1	-0.0437087	0.0738162	0.553829	0.970158	FALSE
PF3D7_1236000.1o1	-0.0437759	0.0314081	0.163536	0.970113	FALSE
PF3D7_0712600.iso1.exon2.amp2	-0.0444738	0.0229835	0.053123	0.969643	FALSE
PF3D7_1400600.iso1.exon1.amp1	-0.0448469	0.0296096	0.130025	0.969393	FALSE
PF3D7_0833400.iso1.exon3.amp1	-0.0448476	0.0303574	0.139743	0.969392	FALSE
PF3D7_1479600.iso1.exon2.amp1	-0.0448592	0.0302065	0.137675	0.969384	FALSE
PF3D7_0936400.2o2	-0.0453312	0.0246617	0.0661881	0.969067	FALSE
PF3D7_1410400.e1s1	-0.0454373	0.0569939	0.425409	0.968996	FALSE
PF3D7_0700500.iso1.exon3.amp1	-0.0454634	0.0371235	0.220846	0.968979	FALSE
PF3D7_1479700.iso1.exon2.amp1	-0.0455795	0.0379627	0.23003	0.968901	FALSE
PF3D7_1100500.iso1.exon1.amp1	-0.045588	0.0281515	0.105519	0.968895	FALSE
PF3D7_0419700.1o1	-0.0458605	0.0290976	0.115158	0.968712	FALSE
PF3D7_0728200.2o2	-0.0462952	0.0250911	0.0651692	0.96842	FALSE
PF3D7_0300200.iso1.exon1.amp1	-0.0464376	0.0384383	0.227145	0.968324	FALSE
PF3D7_0906500.1o1	-0.0466413	0.0493365	0.34458	0.968188	FALSE
PF3D7_1028700.1o1	-0.0468869	0.0435199	0.281443	0.968023	FALSE
PF3D7_1150000.iso1.exon2.amp1	-0.0468935	0.0279758	0.0938475	0.968018	FALSE
PF3D7_0527200.e2s1	-0.0469541	0.0260394	0.0715037	0.967978	FALSE
PF3D7_0421100.iso1.exon2.amp2	-0.0470313	0.0172301	0.00639503	0.967926	TRUE
PF3D7_0324400.iso1.exon2.amp1	-0.0471	0.0303238	0.12052	0.96788	FALSE
PF3D7_1102800.iso1.exon1.amp1	-0.0477169	0.0571489	0.403838	0.967466	FALSE
PF3D7_0506200.1o1	-0.048242	0.0262207	0.0659355	0.967114	FALSE
PF3D7_1017100.1o1	-0.0486637	0.0280341	0.0827356	0.966831	FALSE
PF3D7_1106300.2o6	-0.0490934	0.0356457	0.168582	0.966543	FALSE
PF3D7_0413300.iso1.exon2.amp1	-0.0491108	0.0291162	0.091809	0.966532	FALSE
PF3D7_1300700.iso1.exon1.amp1	-0.049235	0.0323171	0.127788	0.966449	FALSE
PF3D7_1000100.iso1.exon2.amp1	-0.0493783	0.0581498	0.395893	0.966353	FALSE
PF3D7_1227200.iso1.exon1.amp2	-0.0494828	0.0226946	0.0293425	0.966283	FALSE
PF3D7_0719000.1o1	-0.0499538	0.0409098	0.222199	0.965967	FALSE
PF3D7_0207400.4o4	-0.0507286	0.0233208	0.029725	0.965449	FALSE
PF3D7_1322100.iso1.exon1.amp3	-0.0509617	0.039367	0.195628	0.965293	FALSE
PF3D7_0808800.iso1.exon1.amp1	-0.0514208	0.0356882	0.149783	0.964986	FALSE
PF3D7_0222600.iso1.exon2.amp1	-0.0514626	0.0371477	0.166096	0.964958	FALSE
PF3D7_0632000.iso1.exon2.amp1	-0.0518741	0.0374744	0.166431	0.964682	FALSE
PF3D7_0721100	-0.0521231	0.0313374	0.0964065	0.964516	FALSE
PF3D7_1228700.iso1.exon1.amp1_seg2	-0.0523873	0.0214102	0.0144948	0.964339	FALSE
PF3D7_1100400.iso1.exon2.amp1	-0.0524138	0.0282949	0.0641097	0.964322	FALSE
PF3D7_0532300.e2s1	-0.0524769	0.0393884	0.182911	0.964279	FALSE
PF3D7_0400500.iso1.exon2.amp1	-0.0530714	0.038948	0.17315	0.963882	FALSE
PF3D7_1347200.e1s1	-0.0531724	0.0320067	0.0968078	0.963815	FALSE
PF3D7_0310500.e1s2	-0.0533648	0.0261648	0.0415212	0.963686	FALSE
PF3D7_1300500.iso1.exon2.amp1	-0.0536253	0.0339939	0.114835	0.963512	FALSE
PF3D7_0936300.2o2	-0.0537265	0.0456693	0.239562	0.963445	FALSE
PF3D7_0804500.e1s1	-0.0537346	0.025791	0.0373324	0.963439	FALSE
PF3D7_0402000 (renamed)	-0.0538709	0.0168234	0.0013849	0.963348	TRUE
PF3D7_0219700.2o2	-0.0541332	0.0356571	0.129127	0.963173	FALSE
PF3D7_0200300.iso1.exon1.amp1	-0.0542338	0.0165062	0.0010345	0.963106	TRUE
PF3D7_1201200.2o2	-0.0542418	0.0438941	0.216695	0.9631	FALSE
PF3D7_0523800.1o1	-0.0543453	0.0214983	0.0115493	0.963031	FALSE
PF3D7_1125700.6o6	-0.0544055	0.0365678	0.136957	0.962991	FALSE
PF3D7_1040600.iso1.exon2.amp1	-0.0550157	0.0349231	0.115332	0.962584	FALSE
PF3D7_0207600.e4s1	-0.0550246	0.0258855	0.0336473	0.962578	FALSE
PF3D7_1255100.iso1.exon2.amp1	-0.055344	0.0330254	0.0939289	0.962365	FALSE
PF3D7_0917900.e2	-0.0553786	0.0366898	0.131357	0.962342	FALSE
PF3D7_0731200.2o2	-0.0555243	0.0424569	0.191094	0.962245	FALSE
PF3D7_1302200	-0.0555667	0.027482	0.0433128	0.962216	FALSE
PF3D7_0901800.2o2	-0.0556897	0.0328415	0.0900916	0.962134	FALSE
PF3D7_1036400.e2s2	-0.0557927	0.0470808	0.236138	0.962066	FALSE
PF3D7_1103700.e1s1	-0.0560992	0.0323826	0.0833539	0.961861	FALSE
PF3D7_0300500.iso1.exon1.amp1	-0.0563037	0.025404	0.026778	0.961725	FALSE
PF3D7_1254400.iso1.exon2.amp1	-0.0565524	0.0332629	0.0892513	0.961559	FALSE
PF3D7_1040000.iso1.exon2.amp1	-0.056712	0.0323545	0.079779	0.961453	FALSE
PF3D7_0324800.iso1.exon2.amp1	-0.0571191	0.0377427	0.130336	0.961182	FALSE
PF3D7_1252300.iso1.exon2.amp1	-0.0571859	0.0324971	0.0786032	0.961137	FALSE
PF3D7_0901400.iso1.exon2.amp1	-0.0572808	0.0327648	0.080571	0.961074	FALSE
PF3D7_1359800.iso1.exon3.amp1	-0.0577769	0.0166513	0.000531547	0.960743	TRUE
PF3D7_0712000.iso1.exon1.amp1	-0.0578487	0.0472431	0.220907	0.960696	FALSE
PF3D7_0509700.e4s1	-0.0580976	0.0341844	0.0893686	0.96053	FALSE
PF3D7_1305700.1o1	-0.058139	0.0705074	0.409705	0.960502	FALSE
PF3D7_0700200.iso1.exon3.amp1	-0.0582533	0.0332328	0.0797709	0.960426	FALSE
PF3D7_1100300.iso1.exon2.amp1	-0.0583018	0.0434586	0.179891	0.960394	FALSE
PF3D7_1334200.e1s1	-0.0585913	0.0284172	0.0393498	0.960201	FALSE
PF3D7_1334400.1o1	-0.0587226	0.0257173	0.022509	0.960114	FALSE
PF3D7_1035300.iso1.exon1.amp1	-0.0588232	0.0439807	0.181214	0.960047	FALSE
PF3D7_0301700.e2s1	-0.0589664	0.0382631	0.123451	0.959952	FALSE
PF3D7_1328200.iso1.exon1.amp2_seg1	-0.0593107	0.0378723	0.117486	0.959723	FALSE
PF3D7_0412900.iso1.exon2.amp2	-0.0593264	0.0331271	0.0734609	0.959712	FALSE
PF3D7_0502400.1o1	-0.0595725	0.0331482	0.0724575	0.959548	FALSE
PF3D7_0313100.1o4	-0.0598674	0.0350805	0.0880525	0.959352	FALSE
PF3D7_0413200.iso1.exon1.amp1	-0.0601724	0.031386	0.0553538	0.959149	FALSE
PF3D7_0207400.2o4	-0.0603244	0.0302931	0.0465733	0.959048	FALSE
PF3D7_1127900.3o3	-0.0603687	0.0327969	0.0658119	0.959019	FALSE
PF3D7_0424600.e2s1	-0.0609229	0.0379297	0.108382	0.958651	FALSE
PF3D7_0211200.1o1	-0.0609867	0.019206	0.00151843	0.958608	TRUE
PF3D7_0937500.iso1.exon1.amp1	-0.0610505	0.0321935	0.0580525	0.958566	FALSE
PF3D7_0100800.iso1.exon2.amp1	-0.0615882	0.0311225	0.0479606	0.958209	FALSE
PF3D7_0627400.1o1	-0.0617001	0.0209947	0.003331	0.958134	TRUE
PF3D7_0200500.iso1.exon1.amp1	-0.0618578	0.0380842	0.104478	0.95803	FALSE
PF3D7_0832800.iso1.exon3.amp1	-0.0623165	0.039554	0.115299	0.957725	FALSE
PF3D7_0701800.iso1.exon1.amp1	-0.0624803	0.0438766	0.154598	0.957616	FALSE
PF3D7_0712400.iso1.exon2.amp2	-0.0626941	0.0342763	0.0675326	0.957474	FALSE
PF3D7_0620200.1o1	-0.0627059	0.0181715	0.000570228	0.957467	TRUE
PF3D7_0318600.iso1.exon1.amp1	-0.0629571	0.0265665	0.0178898	0.9573	FALSE
PF3D7_0713400.2o2	-0.0630859	0.027311	0.0209918	0.957214	FALSE
PF3D7_0223500.iso1.exon2.amp1	-0.0634437	0.0208669	0.00239246	0.956977	TRUE
PF3D7_1361700.e1	-0.0634743	0.0425273	0.135707	0.956957	FALSE
PF3D7_0818900	-0.0635555	0.0576668	0.27054	0.956903	FALSE
PF3D7_0200100 (renamed)	-0.0636111	0.0319257	0.0464507	0.956866	FALSE
PF3D7_1147800.iso2.exon1.amp1	-0.0644113	0.024174	0.00777058	0.956335	TRUE
PF3D7_0405300.iso1.exon1.amp2	-0.0646325	0.0326187	0.0476729	0.956189	FALSE
PF3D7_0425500.iso1.exon1.amp1	-0.064654	0.0390291	0.0977614	0.956175	FALSE
PF3D7_0200800.iso1.exon3.amp1	-0.0648019	0.0280145	0.0208123	0.956077	FALSE
PF3D7_1200500.iso1.exon1.amp1	-0.0649997	0.037724	0.0850327	0.955946	FALSE
PF3D7_1243900.iso1.exon5.amp1	-0.0653892	0.0213745	0.00224777	0.955687	TRUE
PF3D7_1040700.iso1.exon2.amp1	-0.0655264	0.0330123	0.0472874	0.955597	FALSE
PF3D7_0425100.2o2	-0.066111	0.0349658	0.0588002	0.955209	FALSE
PF3D7_0405300.iso1.exon1.amp1	-0.0663096	0.052038	0.202717	0.955078	FALSE
PF3D7_0501200.e2	-0.0665776	0.0538261	0.216265	0.954901	FALSE
PF3D7_1000300.iso1.exon1.amp1	-0.0668453	0.0306317	0.0292053	0.954723	FALSE
PF3D7_1479400.iso1.exon2.amp1	-0.0669815	0.0647829	0.301287	0.954633	FALSE
PF3D7_1102700.iso1.exon1.amp1	-0.0671794	0.0424614	0.113774	0.954502	FALSE
PF3D7_0800400.iso1.exon3.amp1	-0.0674271	0.0331019	0.0417818	0.954338	FALSE
PF3D7_0833100.iso1.exon3.amp1	-0.0674412	0.0330724	0.0415577	0.954329	FALSE
PF3D7_0101000.iso1.exon1.amp1	-0.0674967	0.0355133	0.057493	0.954292	FALSE
PF3D7_0632100.iso1.exon1.amp1	-0.0682443	0.0297333	0.0218208	0.953798	FALSE
PF3D7_1212000 (renamed)	-0.0685824	0.0266356	0.0100978	0.953575	FALSE
PF3D7_0408600	-0.0689598	0.0241408	0.00432544	0.953325	TRUE
PF3D7_1300400.iso1.exon2.amp1	-0.0692378	0.0436038	0.112466	0.953141	FALSE
PF3D7_0414700.1o1	-0.0700566	0.0269419	0.00938123	0.952601	FALSE
PF3D7_1410100.1o7	-0.0700631	0.0347994	0.0442084	0.952596	FALSE
PF3D7_1372700.iso1.exon2.amp1	-0.0704276	0.036535	0.0540329	0.952356	FALSE
PF3D7_1149100.1.2o2	-0.0709451	0.0369567	0.055036	0.952014	FALSE
PF3D7_0901300.iso1.exon2.amp1	-0.0709572	0.0304418	0.019854	0.952006	FALSE
PF3D7_0500800.e1s1	-0.0716499	0.0178716	6.31062e-05	0.951549	TRUE
PF3D7_0115300.iso1.exon2.amp1	-0.071778	0.0317284	0.0237849	0.951465	FALSE
PF3D7_0900600.iso1.exon1.amp1	-0.0719784	0.0380499	0.0586734	0.951333	FALSE
PF3D7_0727800.iso1.exon1.amp1	-0.0720411	0.0263024	0.00621659	0.951291	TRUE
PF3D7_1040500.iso1.exon2.amp1	-0.0725441	0.0368114	0.0488924	0.95096	FALSE
PF3D7_1321100.e4s1	-0.0725514	0.0247009	0.00334873	0.950955	TRUE
PF3D7_0833000.iso1.exon3.amp1	-0.073222	0.0410729	0.074777	0.950513	FALSE
PF3D7_1335100	-0.0734026	0.0460416	0.11103	0.950394	FALSE
PF3D7_0821500.1o1	-0.0746882	0.0445578	0.0938488	0.949547	FALSE
PF3D7_1139300.e2s3	-0.0754685	0.0297898	0.0113709	0.949034	FALSE
PF3D7_1478800.2o2	-0.0757564	0.0337346	0.0248316	0.948845	FALSE
PF3D7_0201500.2o2	-0.0757587	0.0354721	0.0328192	0.948843	FALSE
PF3D7_0222500.iso1.exon2.amp1	-0.0758374	0.0342977	0.0271349	0.948791	FALSE
PF3D7_0200600.iso1.exon1.amp1	-0.076443	0.0416963	0.0668981	0.948393	FALSE
PF3D7_1100200.e1s1	-0.0764526	0.0308542	0.0132967	0.948387	FALSE
PF3D7_1371900.2o2	-0.0766101	0.0379478	0.0436345	0.948283	FALSE
PF3D7_0623700.iso1.exon1.amp2	-0.0770228	0.0229474	0.000803738	0.948012	TRUE
PF3D7_0908800.1o2	-0.0771851	0.0249295	0.001987	0.947905	TRUE
PF3D7_1373300.iso1.exon2.amp1	-0.0779404	0.0366064	0.0333605	0.947409	FALSE
PF3D7_0632700.iso1.exon2.amp1	-0.0785401	0.034125	0.0214603	0.947015	FALSE
PF3D7_1400400.iso1.exon1.amp1	-0.0790269	0.0357124	0.0270157	0.946696	FALSE
PF3D7_1480000.iso1.exon2.amp1	-0.0808829	0.0384117	0.0353523	0.945479	FALSE
PF3D7_0808900.iso1.exon1.amp1	-0.0808858	0.028237	0.00421859	0.945477	TRUE
PF3D7_1439000.1o2	-0.0810085	0.0279853	0.0038354	0.945397	TRUE
PF3D7_0901500.iso1.exon2.amp1	-0.081164	0.0340589	0.0172601	0.945295	FALSE
PF3D7_1000400.iso1.exon1.amp1	-0.0813592	0.0355614	0.0222471	0.945167	FALSE
PF3D7_1300600.iso1.exon1.amp1	-0.0814433	0.0538015	0.130237	0.945112	FALSE
PF3D7_1301700.2o2	-0.0816554	0.0267537	0.00230138	0.944973	TRUE
PF3D7_0200200.iso1.exon1.amp1	-0.0819305	0.0382723	0.0324135	0.944793	FALSE
PF3D7_0400900.iso1.exon1.amp1	-0.0821226	0.0366496	0.0251484	0.944667	FALSE
PF3D7_0202000.e2s1	-0.0823427	0.0305809	0.00714678	0.944523	TRUE
PF3D7_0423700.1o1	-0.0824308	0.0471396	0.0805001	0.944465	FALSE
PF3D7_0911900.2o2	-0.0828709	0.0368283	0.0245414	0.944177	FALSE
PF3D7_0100200.iso1.exon1.amp1	-0.0832362	0.0349897	0.0174562	0.943938	FALSE
PF3D7_0930300.s2	-0.083636	0.0564641	0.1387	0.943676	FALSE
PF3D7_0632400.iso1.exon2.amp1	-0.083927	0.0374292	0.0250491	0.943486	FALSE
PF3D7_0301700.e1s1	-0.0839511	0.0295213	0.00450268	0.94347	TRUE
PF3D7_0400100.iso1.exon1.amp3	-0.0839904	0.0339914	0.0135565	0.943445	FALSE
PF3D7_0632500.iso1.exon2.amp1	-0.0842342	0.0276921	0.00238128	0.943285	TRUE
PF3D7_1121600.iso1.exon2.amp1	-0.0853581	0.0541115	0.114846	0.942551	FALSE
PF3D7_0402400.2o2	-0.0855529	0.0491625	0.0819719	0.942423	FALSE
PF3D7_0300700.iso1.exon2.amp1	-0.0862756	0.0455001	0.0580783	0.941951	FALSE
PF3D7_1323500.1o1	-0.0865525	0.0305213	0.00461565	0.941771	TRUE
PF3D7_0930300.s1	-0.0866241	0.0544785	0.111975	0.941724	FALSE
PF3D7_1116000.iso1.exon2.amp2	-0.0873494	0.0568729	0.124724	0.94125	FALSE
PF3D7_1438800.2o4	-0.0883022	0.0179625	9.53447e-07	0.940629	TRUE
PF3D7_0104000.3o3	-0.088713	0.0231623	0.000131941	0.940361	TRUE
PF3D7_1353700.1o1	-0.0897872	0.0450219	0.046251	0.939661	FALSE
PF3D7_1348800.3o4	-0.089928	0.0255842	0.000449273	0.93957	TRUE
PF3D7_0620000.1o1	-0.0900264	0.0323577	0.00544789	0.939506	TRUE
PF3D7_1254200.iso1.exon2.amp1	-0.0903782	0.0329982	0.00621787	0.939276	TRUE
PF3D7_1122700.1o1	-0.0904334	0.035146	0.0101493	0.939241	FALSE
PF3D7_0600300.iso1.exon1.amp1	-0.0918315	0.0387255	0.017815	0.938331	FALSE
PF3D7_0937400.iso1.exon2.amp1	-0.0920075	0.0319006	0.0039649	0.938216	TRUE
PF3D7_1254500.iso1.exon2.amp1	-0.0936786	0.0309685	0.00251736	0.93713	TRUE
PF3D7_1038400.e3s1	-0.0939342	0.0387815	0.0155151	0.936964	FALSE
PF3D7_1353100.e2s1	-0.0944712	0.0389539	0.0153851	0.936615	FALSE
PF3D7_0220000.e2s1	-0.0946842	0.0717709	0.18723	0.936477	FALSE
PF3D7_0206000.s2	-0.0949178	0.0331377	0.00422108	0.936326	TRUE
PF3D7_0801000.e2s2	-0.0950068	0.0441394	0.0314796	0.936268	FALSE
PF3D7_0500500.iso1.exon1.amp1	-0.0958232	0.0396288	0.0156915	0.935738	FALSE
PF3D7_0403600.2o2	-0.096182	0.0373668	0.0101223	0.935505	FALSE
PF3D7_1129100.e1s1	-0.0967366	0.0412684	0.0191683	0.935146	FALSE
PF3D7_0701100.iso1.exon3.amp1	-0.0969526	0.0405578	0.0169158	0.935006	FALSE
PF3D7_1015900.e2s1	-0.0976305	0.0377658	0.0098016	0.934567	FALSE
PF3D7_1314500.iso1.exon2.amp1	-0.098339	0.0651622	0.131416	0.934108	FALSE
PF3D7_0200700.iso1.exon1.amp1	-0.0993401	0.0421178	0.0184356	0.93346	FALSE
PF3D7_0223100.iso1.exon2.amp1	-0.0998316	0.0353845	0.00482819	0.933142	TRUE
PF3D7_1254700.iso1.exon1.amp1	-0.0999273	0.0383459	0.00922814	0.93308	FALSE
PF3D7_0803600_3o15	-0.100221	0.0386598	0.00959873	0.93289	FALSE
PF3D7_1041000.iso1.exon2.amp1	-0.100336	0.0353486	0.00457738	0.932816	TRUE
PF3D7_0201200.iso1.exon2.amp1	-0.101489	0.0335069	0.00248501	0.932071	TRUE
PF3D7_0401400.iso1.exon2.amp1	-0.101717	0.0374178	0.00661449	0.931923	TRUE
PF3D7_0925900.e2s1	-0.102172	0.0268219	0.000143469	0.93163	TRUE
PF3D7_0100900.iso1.exon1.amp1	-0.103119	0.0389304	0.00813936	0.931018	TRUE
PF3D7_0935600.1o2	-0.10312	0.0463572	0.0262258	0.931018	FALSE
PF3D7_0207500.e1s1	-0.103497	0.0374443	0.00576014	0.930774	TRUE
PF3D7_1024800.e2s2	-0.103964	0.0489294	0.0337236	0.930473	FALSE
PF3D7_0406200	-0.104281	0.0523394	0.046458	0.930268	FALSE
PF3D7_1373100.iso1.exon1.amp1	-0.104681	0.0377229	0.00557024	0.930011	TRUE
PF3D7_1228600.e1s1	-0.10498	0.0345245	0.00238977	0.929818	TRUE
PF3D7_1001500.1o1	-0.106233	0.0359899	0.00319554	0.929011	TRUE
PF3D7_1035300.iso1.exon1.amp2	-0.108037	0.049126	0.0279757	0.92785	FALSE
PF3D7_1040900.iso1.exon2.amp1	-0.108294	0.0350412	0.0020252	0.927685	TRUE
PF3D7_1223600.e1	-0.108597	0.0416236	0.0091456	0.92749	FALSE
PF3D7_1102500.e2s1	-0.109561	0.0429523	0.0108203	0.92687	FALSE
PF3D7_1476500.2o2	-0.109705	0.0353713	0.00195143	0.926778	TRUE
PF3D7_0113100.iso1.exon2.amp1	-0.110297	0.0359614	0.00218969	0.926398	TRUE
PF3D7_0800300.e1s3	-0.113022	0.030454	0.000211717	0.924649	TRUE
PF3D7_0401200.iso1.exon2.amp1	-0.113219	0.0340121	0.000887573	0.924523	TRUE
PF3D7_1036400.1o2	-0.113878	0.0573358	0.0471488	0.924101	FALSE
PF3D7_0900300.iso1.exon1.amp1	-0.116261	0.0357426	0.00116149	0.922576	TRUE
PF3D7_0422300.e3s1	-0.116403	0.0411783	0.00474682	0.922485	TRUE
PF3D7_0217700.iso1.exon1.amp1	-0.116482	0.0311664	0.000190977	0.922434	TRUE
PF3D7_1400800.iso1.exon1.amp1	-0.116833	0.0379129	0.002086	0.92221	TRUE
PF3D7_0632200.iso1.exon1.amp1	-0.117193	0.0469563	0.012645	0.921979	FALSE
PF3D7_0700300.iso1.exon3.amp1	-0.117992	0.0249321	2.36821e-06	0.921469	TRUE
PF3D7_1149200.e2s1	-0.118847	0.049741	0.0169694	0.920923	FALSE
PF3D7_0401000.iso1.exon1.amp1	-0.123587	0.0464655	0.00788036	0.917903	TRUE
PF3D7_1246200	-0.124199	0.0473983	0.00884922	0.917513	FALSE
PF3D7_0532100	-0.124421	0.0548034	0.0232916	0.917372	FALSE
PF3D7_1150200.iso1.exon1.amp1	-0.125771	0.0374917	0.000809115	0.916514	TRUE
PF3D7_0900400.iso1.exon2.amp1	-0.130132	0.0438381	0.00302749	0.913748	TRUE
PF3D7_1321800.1o4	-0.132142	0.0432649	0.00228505	0.912475	TRUE
PF3D7_1400300.iso1.exon1.amp1	-0.132282	0.0484337	0.00636423	0.912387	TRUE
PF3D7_0207600.e2s1	-0.132848	0.0506512	0.0087851	0.912029	FALSE
PF3D7_0202500.1o1	-0.133113	0.0520117	0.0105594	0.911862	FALSE
PF3D7_0425700.iso1.exon1.amp1	-0.138058	0.0378378	0.000270135	0.908741	TRUE
PF3D7_1040100.iso1.exon2.amp1	-0.138694	0.0552258	0.0121011	0.908341	FALSE
PF3D7_0207700.2o4	-0.141051	0.0490164	0.00404808	0.906858	TRUE
PF3D7_1216600	-0.143913	0.0316679	5.82701e-06	0.905061	TRUE
PF3D7_1223600.1o2	-0.145053	0.0392308	0.000223481	0.904346	TRUE
PF3D7_0220000.e2s2	-0.145678	0.0606313	0.016363	0.903954	FALSE
PF3D7_1002500.1o3	-0.14636	0.0364023	6.01321e-05	0.903527	TRUE
PF3D7_0100400.iso1.exon2.amp1	-0.154038	0.0455819	0.00074008	0.898732	TRUE
PF3D7_1016900.e1s1	-0.158499	0.0360792	1.17421e-05	0.895957	TRUE
PF3D7_1328300.1o3	-0.163173	0.0591878	0.00588731	0.893059	TRUE
PF3D7_1201400.iso1.exon1.amp1	-0.163958	0.0460597	0.000379701	0.892573	TRUE
PF3D7_1373000.iso1.exon2.amp1	-0.170928	0.041329	3.67936e-05	0.888271	TRUE
PF3D7_0530100.2o2	-0.177307	0.0527104	0.000782873	0.884352	TRUE
PF3D7_0102200.e2s1	-0.179248	0.0602587	0.00296743	0.883163	TRUE
PF3D7_1372600.iso1.exon2.amp1	-0.182755	0.0398819	4.87204e-06	0.881019	TRUE
PF3D7_0102200.e2s2	-0.26449	0.0602056	1.17404e-05	0.832493	TRUE

### Sheet: M0
PROT_ID	COEF	STD_COEF	UNCORR_SIG	FOLD_DIFF	FDR_CORR
PF3D7_0304600	-0.044108	0.0497257	0.375203	0.969889	FALSE
PF3D7_1030200.1o1	-0.0220015	0.0403898	0.586018	0.984865	FALSE
PF3D7_0312400.2o7	-0.0431174	0.0450404	0.338563	0.970556	FALSE
PF3D7_0728600.iso1.exon3.amp1	0.0722887	0.0460836	0.116935	1.05138	FALSE
PF3D7_0831100.iso1.exon2.amp1	-0.0383314	0.0461585	0.406424	0.973781	FALSE
PF3D7_0206900.1.1o2	0.0536768	0.0635709	0.398598	1.03791	FALSE
PF3D7_0726100.2o2	0.0569847	0.0353149	0.106814	1.04029	FALSE
PF3D7_1243900.iso1.exon6.amp1	0.066857	0.0616305	0.278177	1.04743	FALSE
PF3D7_0206900.1.e1	0.0472457	0.0582869	0.417736	1.03329	FALSE
PF3D7_1438800.4o4	0.00862891	0.026178	0.741728	1.006	FALSE
PF3D7_1479800.iso1.exon2.amp1	-0.0366275	0.0603134	0.54375	0.974931	FALSE
PF3D7_0400800.iso1.exon1.amp1	-0.0490093	0.070531	0.487246	0.9666	FALSE
PF3D7_0800300.e2s1	0.0279128	0.0638417	0.662013	1.01954	FALSE
PF3D7_1300100.iso1.exon2.amp1	0.0413483	0.0644866	0.521492	1.02908	FALSE
PF3D7_1146800.e3s1	-0.0161446	0.0364992	0.658314	0.988872	FALSE
PF3D7_0712300.iso1.exon1.amp1	0.0281083	0.0558961	0.615129	1.01967	FALSE
PF3D7_0317300.s3	0.00788294	0.0425224	0.852953	1.00548	FALSE
PF3D7_1464000.e1s1	0.0307965	0.0365553	0.399658	1.02158	FALSE
PF3D7_0712800.iso1.exon1.amp1	0.0175379	0.0574301	0.760118	1.01223	FALSE
PF3D7_1221000.e1s3	0.112819	0.0462302	0.0147835	1.08134	FALSE
PF3D7_1466400.e1s1	-0.0182373	0.034753	0.599819	0.987438	FALSE
PF3D7_0311700.1o15	-0.0649086	0.0398832	0.103841	0.956006	FALSE
PF3D7_0937800.iso1.exon2.amp2	0.0712171	0.0397712	0.0735412	1.0506	FALSE
PF3D7_0214100.e1s1	0.0370548	0.0493739	0.453071	1.02602	FALSE
PF3D7_1329500.iso1.exon3.amp1	0.0286582	0.0605145	0.635869	1.02006	FALSE
PF3D7_0422100.1o1 (renamed in 2015, duplicate)	-0.0153545	0.0525997	0.770393	0.989414	FALSE
PF3D7_1400700.iso1.exon1.amp1	-0.0139213	0.069926	0.842222	0.990397	FALSE
PF3D7_1435300.e1s4	0.0602358	0.0555392	0.278283	1.04264	FALSE
PF3D7_0632500.iso1.exon1.amp1	0.0719314	0.0756142	0.341603	1.05112	FALSE
PF3D7_0422100_1o1 (renamed in 2015, duplicate)	-0.0118511	0.0523702	0.821002	0.991819	FALSE
PF3D7_0712400.iso1.exon1.amp1	0.0694298	0.0652794	0.287685	1.0493	FALSE
PF3D7_0501000.e2s1	-0.00480719	0.0606911	0.936878	0.996673	FALSE
PF3D7_0300100.iso1.exon1.amp2	0.00173865	0.0392355	0.964661	1.00121	FALSE
PF3D7_0901600.iso1.exon2.amp1	-0.00179141	0.0660265	0.978358	0.998759	FALSE
PF3D7_0833500.iso1.exon3.amp1	0.0504949	0.0656557	0.44196	1.03562	FALSE
PF3D7_1018300.e1s1	0.0398212	0.0442707	0.368529	1.02799	FALSE
PF3D7_0412400.iso1.exon1.amp1	0.0679445	0.0698056	0.330537	1.04822	FALSE
PF3D7_0500100.iso1.exon2.amp1	0.0342848	0.062677	0.584453	1.02405	FALSE
PF3D7_1240400.iso1.exon2.amp1	-0.0265497	0.0709655	0.708365	0.981765	FALSE
PF3D7_0733000.iso1.exon1.amp1	0.0701046	0.0630259	0.266176	1.04979	FALSE
PF3D7_0412900.iso1.exon1.amp1	-0.045488	0.0743265	0.540626	0.968962	FALSE
PF3D7_0803400.iso1.exon1.amp1	-0.00660323	0.0435178	0.879415	0.995433	FALSE
PF3D7_1311800.e1s1	0.0141663	0.0356712	0.691322	1.00987	FALSE
PF3D7_1149900.iso1.exon2.amp1	-0.0322673	0.0691726	0.640941	0.977882	FALSE
PF3D7_1244500.1o1	0.0234348	0.0472609	0.620063	1.01638	FALSE
PF3D7_1125800.1o4	0.0471764	0.0543102	0.385174	1.03324	FALSE
PF3D7_0902800.4o4	-0.00821275	0.039309	0.834532	0.994324	FALSE
PF3D7_0200800.iso1.exon1.amp1	0.0237141	0.0291574	0.416164	1.01657	FALSE
PF3D7_0300100.iso1.exon2.amp1	0.113301	0.0653188	0.0830118	1.0817	FALSE
PF3D7_1462300.e1s1	0.0147194	0.0409	0.71898	1.01025	FALSE
PF3D7_0222800.iso1.exon2.amp1	-0.0180186	0.0686847	0.793096	0.987588	FALSE
PF3D7_1000100.iso1.exon1.amp1	0.0436344	0.0506429	0.389036	1.03071	FALSE
PF3D7_1448300.s1	0.0032024	0.0389978	0.934564	1.00222	FALSE
PF3D7_0200100.iso1.exon2.amp1	0.0191841	0.0630674	0.761029	1.01339	FALSE
PF3D7_0611800.iso1.exon5.amp3	-0.0195368	0.0355603	0.582811	0.986549	FALSE
PF3D7_1452000.s1	0.0587553	0.0665653	0.37755	1.04157	FALSE
PF3D7_0732000.iso1.exon2.amp1	-0.0253348	0.0692215	0.714418	0.982593	FALSE
PF3D7_0306200.5o5	-0.0602203	0.0311941	0.0537264	0.959118	FALSE
PF3D7_1146000.1o1	0.00732425	0.0418574	0.861117	1.00509	FALSE
PF3D7_1255200.iso1.exon1.amp1	0.0915833	0.0674336	0.174621	1.06554	FALSE
PF3D7_0115700.iso1.exon1.amp1	0.0579852	0.0717164	0.418907	1.04101	FALSE
PF3D7_0101800.iso1.exon1.amp1	-0.0223686	0.0667251	0.737493	0.984615	FALSE
PF3D7_1121800.s1	-0.0494464	0.0503341	0.326074	0.966307	FALSE
PF3D7_0520400.e1s1	0.0036232	0.0410899	0.929747	1.00251	FALSE
PF3D7_0319900.1o1	-0.0480381	0.0489859	0.326917	0.967251	FALSE
PF3D7_0206900.iso2.exon2.amp1	0.0264877	0.0414098	0.522497	1.01853	FALSE
PF3D7_0324600.iso1.exon2.amp1	-0.0259476	0.0695798	0.70926	0.982175	FALSE
PF3D7_0703500.e2s2	0.0743418	0.0560162	0.184655	1.05288	FALSE
PF3D7_0808600.e2s1	0.0587116	0.0635465	0.355674	1.04154	FALSE
PF3D7_0803400.iso1.exon1.amp2	-0.0240968	0.0434363	0.579137	0.983436	FALSE
PF3D7_1329000.e1s2	-0.0146589	0.0360269	0.684146	0.989891	FALSE
PF3D7_1222300.e1s1	0.00164275	0.0430314	0.969553	1.00114	FALSE
PF3D7_0900900.iso1.exon1.amp1	-0.0403399	0.066996	0.54718	0.972426	FALSE
PF3D7_0526600.iso1.exon1.amp4	0.0233932	0.0681107	0.7313	1.01635	FALSE
PF3D7_0900100.iso1.exon2.amp1	0.0577908	0.0644597	0.370103	1.04087	FALSE
PF3D7_1372800.iso1.exon2.amp1	-0.0209484	0.0671791	0.755212	0.985585	FALSE
PF3D7_0507700.e1s1	0.0562002	0.0348514	0.107042	1.03972	FALSE
PF3D7_1123500.iso1.exon1.amp1	0.00175801	0.0584346	0.976003	1.00122	FALSE
PF3D7_1041300.iso1.exon1.amp1	0.0662634	0.0644893	0.304341	1.047	FALSE
PF3D7_1469800.3o3	-0.00359361	0.0591842	0.951591	0.997512	FALSE
PF3D7_1479900.iso1.exon2.amp1	-0.0293224	0.0707927	0.678784	0.97988	FALSE
PF3D7_1007700.e1s2	-0.0555694	0.065868	0.398996	0.962215	FALSE
PF3D7_0719500.1o2	0.0546607	0.0464926	0.239901	1.03861	FALSE
PF3D7_0702400.e1s1	-0.0453887	0.0791581	0.566462	0.969029	FALSE
PF3D7_1428700.1o1	0.00863256	0.028188	0.759456	1.006	FALSE
PF3D7_0300400.iso1.exon1.amp1	0.0159806	0.0680169	0.814278	1.01114	FALSE
PF3D7_0937600.iso1.exon1.amp1	0.0493898	0.0467497	0.290918	1.03483	FALSE
PF3D7_1254600.iso1.exon2.amp1	0.00999774	0.0668156	0.881075	1.00695	FALSE
PF3D7_0313800.5o5	0.0540086	0.0497648	0.277967	1.03815	FALSE
PF3D7_0812700.1o1	-0.0426481	0.0473114	0.367497	0.970871	FALSE
PF3D7_0931300.1o1	0.0553645	0.0449003	0.217742	1.03912	FALSE
PF3D7_1346900.1o1	-0.108558	0.0561979	0.0535766	0.927514	FALSE
PF3D7_1479500.iso1.exon2.amp1	-0.00676407	0.0696512	0.922649	0.995322	FALSE
PF3D7_0911300.e1s2	-0.0572548	0.0494525	0.247135	0.961091	FALSE
PF3D7_0400100.iso1.exon2.amp1	0.0562581	0.0629277	0.371454	1.03977	FALSE
PF3D7_0100300.iso1.exon2.amp1	0.0309317	0.043835	0.480519	1.02167	FALSE
PF3D7_0600400.iso1.exon2.amp1	0.0564799	0.0441288	0.200776	1.03993	FALSE
PF3D7_1476600.e2	0.0446437	0.0405984	0.27166	1.03143	FALSE
PF3D7_0832900.iso1.exon3.amp1	-0.0558754	0.0685351	0.415036	0.962011	FALSE
PF3D7_0610200.1o1	0.0410952	0.0353155	0.244741	1.02889	FALSE
PF3D7_0800100.iso1.exon1.amp1	0.0285052	0.0639125	0.655657	1.01995	FALSE
PF3D7_0305500.e1s3	-0.0145317	0.0351281	0.679168	0.989978	FALSE
PF3D7_0713900.e1s4	-0.0103596	0.0438925	0.813447	0.992845	FALSE
PF3D7_1312900.iso1.exon3.amp1	-0.0350062	0.0315659	0.267609	0.976028	FALSE
PF3D7_0620400.1o1	0.136912	0.0808362	0.0905227	1.09955	FALSE
PF3D7_1300900.iso1.exon1.amp1	-0.0171805	0.0638166	0.787798	0.988162	FALSE
PF3D7_1103800.e1s2	0.0156745	0.031721	0.621281	1.01092	FALSE
PF3D7_0525300.1o1	-0.0346251	0.0443469	0.435052	0.976285	FALSE
PF3D7_0618700.1o2	-0.0423576	0.0544556	0.436784	0.971067	FALSE
PF3D7_1254100.e2s1	0.000256774	0.0597314	0.996571	1.00018	FALSE
PF3D7_1000200.iso1.exon1.amp1	0.0408124	0.07636	0.59309	1.02869	FALSE
PF3D7_1358600.iso1.exon1.amp1	0.0501125	0.0347763	0.149788	1.03535	FALSE
PF3D7_0631900.iso1.exon2.amp1	-0.0113288	0.0624202	0.856005	0.992178	FALSE
PF3D7_1205500.e1s1	0.00300901	0.0267669	0.910509	1.00209	FALSE
PF3D7_0115400.iso1.exon2.amp1	0.00530688	0.0688542	0.938574	1.00369	FALSE
PF3D7_1200600.iso1.exon2.amp3	0.103705	0.0686028	0.13082	1.07453	FALSE
PF3D7_0407800.e1s2	0.00976869	0.0296784	0.742085	1.00679	FALSE
PF3D7_0201300.iso1.exon2.amp1	-0.121158	0.0616051	0.0493977	0.91945	FALSE
PF3D7_0420700.e2s1	0.071354	0.0635851	0.261959	1.0507	FALSE
PF3D7_1464500.iso1.exon1.amp1_seg2	0.0573861	0.0386144	0.137447	1.04058	FALSE
PF3D7_0828100.iso1.exon3.amp1	-0.0618851	0.0331602	0.0621957	0.958012	FALSE
PF3D7_0815500.3o5	0.0284026	0.053483	0.595454	1.01988	FALSE
PF3D7_0513200.e2s3	0.0063927	0.0309456	0.836366	1.00444	FALSE
PF3D7_1456400.iso1.exon1.amp1	0.033852	0.0247518	0.171617	1.02374	FALSE
PF3D7_1149000.e1s4 (renamed in 205)	-0.0085067	0.0576109	0.882632	0.994121	FALSE
PF3D7_1255000.iso1.exon2.amp1	0.0453566	0.063745	0.476861	1.03194	FALSE
PF3D7_0501800.e1s1	0.0120257	0.041381	0.771389	1.00837	FALSE
PF3D7_0404600.s5	-0.0317204	0.0330439	0.33723	0.978253	FALSE
PF3D7_1240300.iso1.exon2.amp1	0.0114209	0.0652085	0.860989	1.00795	FALSE
PF3D7_0832400.iso1.exon3.amp1	-0.0266431	0.0598168	0.656085	0.981702	FALSE
PF3D7_0826100.s3	0.00948819	0.035325	0.788275	1.0066	FALSE
PF3D7_0902800.2o4	-0.0961458	0.0486455	0.0482799	0.935529	FALSE
PF3D7_1140800.1o1	0.0114991	0.0412861	0.780648	1.008	FALSE
PF3D7_1011700.1o1 (renamed in 2015)	0.0119777	0.0337648	0.722833	1.00834	FALSE
PF3D7_1476600.2o2	0.0205727	0.0320593	0.521157	1.01436	FALSE
PF3D7_0424100.2o2	0.0390056	0.0246254	0.113407	1.02741	FALSE
PF3D7_0503900.2o2	0.0269255	0.0345044	0.435304	1.01884	FALSE
PF3D7_0206800	0.0320886	0.0675406	0.634782	1.02249	FALSE
PF3D7_0700100.iso1.exon2.amp2	0.0298926	0.0407662	0.463504	1.02094	FALSE
PF3D7_0600400.iso1.exon1.amp1	0.00969832	0.0644442	0.880396	1.00675	FALSE
PF3D7_1346400.e1s3	-0.0490378	0.0478531	0.305639	0.966581	FALSE
PF3D7_0108300.s3	-0.0501576	0.0635456	0.430047	0.965831	FALSE
PF3D7_0200400.iso1.exon1.amp1	-0.00496059	0.0609607	0.935155	0.996567	FALSE
PF3D7_1219300.iso1.exon1.amp1	0.0245486	0.0629727	0.696716	1.01716	FALSE
PF3D7_1012700.e1s1	-0.0232059	0.0429603	0.589156	0.984044	FALSE
PF3D7_0705500.iso1.exon2.amp2	0.0414929	0.0432381	0.337387	1.02918	FALSE
PF3D7_0420900.iso1.exon2.amp2	0.0729952	0.0364116	0.045166	1.0519	FALSE
PF3D7_1240600.iso1.exon2.amp1	0.0227408	0.0573629	0.691838	1.01589	FALSE
PF3D7_1466200.e1s2	0.0416335	0.0445519	0.350195	1.02928	FALSE
PF3D7_1435700.1.e9s1	0.0246873	0.0253563	0.330399	1.01726	FALSE
PF3D7_0707700.1o1	0.0422414	0.0524952	0.421133	1.02971	FALSE
PF3D7_1334800.1o1	0.0411512	0.0626387	0.511303	1.02893	FALSE
PF3D7_0630600.2o2	0.0472802	0.0561986	0.400306	1.03332	FALSE
PF3D7_0828400.1o1	-0.00289318	0.027114	0.915038	0.997997	FALSE
PF3D7_1008100.s1	0.0014573	0.0405247	0.971318	1.00101	FALSE
PF3D7_0603800.16o20	0.0276854	0.0453521	0.541651	1.01938	FALSE
PF3D7_1019000.e1s1	-0.0125071	0.0365088	0.731962	0.991368	FALSE
PF3D7_0617600.iso1.exon1.amp1	-0.0464144	0.0668199	0.487398	0.96834	FALSE
PF3D7_1316900.iso1.exon1.amp1	0.00746074	0.0368524	0.839592	1.00518	FALSE
PF3D7_1301600.iso1.exon4.amp2	0.0545264	0.0686347	0.427059	1.03852	FALSE
PF3D7_1343800.iso1.exon1.amp2	0.0141948	0.0300056	0.636229	1.00989	FALSE
PF3D7_1448000.e2s2	0.0806451	0.034711	0.0202903	1.05749	FALSE
PF3D7_1343900.1o1	0.00948744	0.0401836	0.813385	1.0066	FALSE
PF3D7_1300300.e1s1	0.0212378	0.0353157	0.547681	1.01483	FALSE
PF3D7_0809100.iso1.exon2.amp1	0.00593474	0.0372141	0.873315	1.00412	FALSE
PF3D7_1459100.1o1	0.0493759	0.0328609	0.133153	1.03482	FALSE
PF3D7_1329500.iso1.exon1.amp1	0.00602187	0.0294521	0.838018	1.00418	FALSE
PF3D7_1011800.e1s2	0.0347208	0.0600244	0.563048	1.02436	FALSE
PF3D7_0420900.iso1.exon1.amp1	-0.0241046	0.0492984	0.624944	0.983431	FALSE
PF3D7_0700100.iso1.exon3.amp1	0.0351999	0.0640518	0.582704	1.0247	FALSE
PF3D7_0826100.s8	0.0144815	0.0267249	0.587983	1.01009	FALSE
PF3D7_1420300.1o1	-0.0044613	0.0345498	0.897274	0.996912	FALSE
PF3D7_1365300.1o1	0.054393	0.03851	0.158022	1.03842	FALSE
PF3D7_1115400.e1s1	-0.0391138	0.0383538	0.307975	0.973253	FALSE
PF3D7_1023100.e1s3	0.123426	0.0491729	0.0121726	1.08932	FALSE
PF3D7_1468100.e2s1	-0.0337999	0.0328472	0.303638	0.976844	FALSE
PF3D7_0712300.iso1.exon2.amp2	0.0243667	0.0307261	0.427883	1.01703	FALSE
PF3D7_0100300.iso1.exon1.amp1	-0.0162315	0.0505838	0.748342	0.988812	FALSE
PF3D7_0302200.1o9	-0.0789063	0.0553821	0.154427	0.946775	FALSE
PF3D7_0323800.e2s1	-0.0123837	0.0284701	0.663644	0.991453	FALSE
PF3D7_0832000.iso1.exon3.amp1	-0.008878	0.0433401	0.83772	0.993865	FALSE
PF3D7_1346700.e1s1	0.0107019	0.0268307	0.690046	1.00745	FALSE
PF3D7_1014100.s2	-0.0359247	0.0413664	0.385281	0.975406	FALSE
PF3D7_1247100.2o2	0.0569039	0.034526	0.0995255	1.04023	FALSE
PF3D7_0619000.iso2.exon13.amp1	0.0282508	0.0366582	0.441029	1.01977	FALSE
PF3D7_0419500.1o1	0.00420292	0.0332351	0.899384	1.00292	FALSE
PF3D7_1329500.iso1.exon1.amp2	0.0234571	0.0414922	0.571926	1.01639	FALSE
PF3D7_1111000.1o1	-0.0302879	0.0347552	0.383635	0.979225	FALSE
PF3D7_0937600.iso1.exon2.amp1	0.016301	0.0652892	0.802873	1.01136	FALSE
PF3D7_1467600.iso1.exon2.amp2	0.0290456	0.027386	0.289037	1.02034	FALSE
PF3D7_0110500.e1s3	0.0404769	0.0324226	0.212067	1.02845	FALSE
PF3D7_1400200.iso1.exon1.amp1	0.0356281	0.0626117	0.569416	1.025	FALSE
PF3D7_0115700.iso1.exon2.amp2	0.0889455	0.0430589	0.0390251	1.06359	FALSE
PF3D7_1233400.1o4	-0.0222545	0.0309322	0.471965	0.984693	FALSE
PF3D7_0711700.e2s1	0.00448958	0.0654891	0.945353	1.00312	FALSE
PF3D7_1103800.e1s3	0.0502234	0.0255386	0.0494108	1.03543	FALSE
PF3D7_0100100.iso1.exon2.amp1	0.0338662	0.0662034	0.60904	1.02375	FALSE
PF3D7_0800200.e1s3	0.0676828	0.0454744	0.136856	1.04803	FALSE
PF3D7_0101600.iso1.exon1.amp1	0.0391413	0.0677259	0.56339	1.0275	FALSE
PF3D7_0712800.iso1.exon2.amp2	0.0757626	0.0495673	0.126598	1.05392	FALSE
PF3D7_0425800.iso1.exon1.amp4	0.0525321	0.0282257	0.0629133	1.03708	FALSE
PF3D7_1235300.s1	0.0494824	0.0254692	0.0522169	1.03489	FALSE
PF3D7_0823500.1o1	0.0691381	0.0516072	0.18054	1.04909	FALSE
PF3D7_0709900.e2	0.0494007	0.0475954	0.299464	1.03483	FALSE
PF3D7_0424400.iso1.exon1.amp1	0.0520046	0.0561938	0.354876	1.0367	FALSE
PF3D7_1221900.1o1	-0.028178	0.0535927	0.599116	0.980658	FALSE
PF3D7_0302200.e1	-0.0912232	0.0581937	0.117183	0.938726	FALSE
PF3D7_1342900.iso1.exon1.amp3	-0.00339472	0.031568	0.914377	0.99765	FALSE
PF3D7_0530300.iso1.exon1.amp2	0.0628207	0.0324601	0.0531325	1.04451	FALSE
PF3D7_0400400.iso1.exon2.amp4	0.0385695	0.0357015	0.280162	1.02709	FALSE
PF3D7_1103800.e1s4	0.0400502	0.0254666	0.116003	1.02815	FALSE
PF3D7_1401400.1o1	0.0129029	0.0652622	0.843299	1.00898	FALSE
PF3D7_0426000.iso1.exon2.amp1	0.0314526	0.0287277	0.273751	1.02204	FALSE
PF3D7_1335300.e1s1	0.0673684	0.0701757	0.337206	1.0478	FALSE
PF3D7_0412700.iso1.exon2.amp2	0.0186964	0.028068	0.50544	1.01304	FALSE
PF3D7_0808700.iso1.exon2.amp2	0.0720826	0.0349686	0.0394357	1.05123	FALSE
PF3D7_0901000.iso1.exon1.amp1	0.0712291	0.0648438	0.272169	1.05061	FALSE
PF3D7_1123200.iso1.exon1.amp1	0.0274927	0.0612004	0.653333	1.01924	FALSE
PF3D7_0812900.2o2	-0.0537796	0.0390095	0.168208	0.963409	FALSE
PF3D7_1373500.iso1.exon1.amp1	0.0276705	0.0660835	0.675479	1.01936	FALSE
PF3D7_0402600.iso1.exon1.amp1	0.0176966	0.059233	0.765162	1.01234	FALSE
PF3D7_1014600.e1s3	0.0452437	0.0387741	0.243449	1.03186	FALSE
PF3D7_0827600.2o2	0.0827703	0.0613742	0.177657	1.05905	FALSE
PF3D7_0800200.e1s2	0.0770017	0.0333925	0.0212442	1.05482	FALSE
PF3D7_1205500.e1s2	0.0289642	0.0304689	0.341949	1.02028	FALSE
PF3D7_1448700.1o1	0.0651131	0.0487252	0.181636	1.04617	FALSE
PF3D7_1419400.e1s1	0.0250917	0.0317359	0.429275	1.01754	FALSE
PF3D7_1373500.iso1.exon2.amp2	0.0534465	0.036985	0.148636	1.03774	FALSE
PF3D7_0425800.iso1.exon1.amp3	0.0446815	0.0288341	0.121439	1.03146	FALSE
PF3D7_0115000.e1s1	-0.060784	0.0476514	0.202289	0.958743	FALSE
PF3D7_1455600.iso1.exon1.amp1	0.0623431	0.0421218	0.139059	1.04416	FALSE
PF3D7_0800200.e1s1	0.0391592	0.0278224	0.159488	1.02751	FALSE
PF3D7_0426000.iso1.exon1.amp1	0.0220349	0.056957	0.698906	1.01539	FALSE
PF3D7_1100100.iso1.exon1.amp2	0.00862124	0.0360525	0.811036	1.00599	FALSE
PF3D7_0412400.iso1.exon2.amp2	0.0548735	0.0415927	0.187261	1.03877	FALSE
PF3D7_0929000.e2	-0.0053584	0.0370272	0.884955	0.996293	FALSE
PF3D7_1419200.e1s1	0.047226	0.0351562	0.179365	1.03328	FALSE
PF3D7_0712900.iso1.exon2.amp2	0.0472077	0.0367967	0.199708	1.03326	FALSE
PF3D7_1119700.iso1.exon1.amp1	0.0333691	0.0266328	0.210418	1.0234	FALSE
PF3D7_0400400.iso1.exon2.amp1	0.0170258	0.0336627	0.613085	1.01187	FALSE
PF3D7_0401900.1o1	-0.0388803	0.0576974	0.500497	0.97341	FALSE
PF3D7_0115000.e3s2	0.06306	0.0319365	0.0484973	1.04468	FALSE
PF3D7_0402300.iso1.exon2.amp1	0.0225335	0.0299369	0.451744	1.01574	FALSE
PF3D7_0424200.iso1.exon1.amp1	0.00690534	0.0351608	0.844328	1.0048	FALSE
PF3D7_0632800.iso1.exon1.amp1	0.0658749	0.0625298	0.292277	1.04672	FALSE
PF3D7_0425800.iso1.exon1.amp1	0.0440839	0.0295388	0.135796	1.03103	FALSE
PF3D7_1240600.iso1.exon1.amp2	0.0218477	0.0289575	0.450679	1.01526	FALSE
PF3D7_1423700.e1s1	-0.00927737	0.0224361	0.679295	0.99359	FALSE
PF3D7_0712000.iso1.exon2.amp2	0.0684539	0.0361283	0.058312	1.04859	FALSE
PF3D7_1014300.e1s3	0.0545344	0.0352484	0.122033	1.03852	FALSE
PF3D7_1121800.s3	-0.000454455	0.029908	0.987878	0.999685	FALSE
PF3D7_0829000.e2s1	0.0594106	0.0261576	0.0232677	1.04204	FALSE
PF3D7_1468100.e2s2	-0.0160569	0.0373132	0.667017	0.988932	FALSE
PF3D7_0700100.iso1.exon2.amp1_seg1	0.0358973	0.0274763	0.191583	1.02519	FALSE
PF3D7_0936800.e2s1	-0.00223417	0.0361987	0.950794	0.998453	FALSE
PF3D7_1122500.iso1.exon1.amp2	0.0244246	0.0424221	0.564866	1.01707	FALSE
PF3D7_0632500.iso1.exon2.amp4_seg2	0.0623684	0.037244	0.0942164	1.04418	FALSE
PF3D7_0728600.iso1.exon1.amp2	0.0257331	0.0257107	0.317046	1.018	FALSE
PF3D7_1136200.1o5	-0.0764841	0.0585217	0.191428	0.948366	FALSE
PF3D7_0424400.iso1.exon2.amp1	0.0342987	0.0275689	0.213648	1.02406	FALSE
PF3D7_0632800.iso1.exon2.amp2	0.0333769	0.0255151	0.191026	1.0234	FALSE
PF3D7_1312900.iso1.exon3.amp2	-0.00142419	0.0268651	0.957729	0.999013	FALSE
PF3D7_0712900.iso1.exon2.amp1	0.0293745	0.0255232	0.249953	1.02057	FALSE
PF3D7_1335000.1o1 (renamed in 2015)	0.0126632	0.0820756	0.877404	1.00882	FALSE
PF3D7_1000100.iso1.exon1.amp2	0.0150326	0.0244756	0.539183	1.01047	FALSE
PF3D7_1210600.iso1.exon1.amp1	0.0142423	0.0477215	0.765403	1.00992	FALSE
PF3D7_0420700.e1s1	0.0784001	0.0385698	0.0422544	1.05585	FALSE
PF3D7_1200100.iso1.exon1.amp1	0.0289229	0.0296627	0.329683	1.02025	FALSE
PF3D7_1340900.1o2	-0.0131151	0.03612	0.716582	0.990951	FALSE
PF3D7_0500100.iso1.exon1.amp2	0.0394087	0.0370997	0.288293	1.02769	FALSE
PF3D7_1335400.iso1.exon2.amp2	0.0384031	0.0569301	0.500053	1.02698	FALSE
PF3D7_0317100.2o2	0.0268731	0.0315621	0.394658	1.0188	FALSE
PF3D7_0632500.iso1.exon2.amp2	0.0362353	0.030497	0.234953	1.02543	FALSE
PF3D7_0827000.iso1.exon1.amp2_seg1	0.00946857	0.0239828	0.69304	1.00658	FALSE
PF3D7_1149800.iso1.exon2.amp1	0.0181394	0.0353449	0.607876	1.01265	FALSE
PF3D7_0425800.iso1.exon1.amp2	-0.00398714	0.0452137	0.929742	0.99724	FALSE
PF3D7_0726600.1o2	0.0476528	0.0384596	0.21552	1.03358	FALSE
PF3D7_1336800.1o1	0.0161388	0.0248526	0.516187	1.01125	FALSE
PF3D7_1002100.2o2	0.0947711	0.070493	0.179014	1.0679	FALSE
PF3D7_0911100.e1s1	0.00263569	0.025549	0.917848	1.00183	FALSE
PF3D7_0900100.iso1.exon1.amp1	0.00743662	0.0307158	0.808726	1.00517	FALSE
PF3D7_1038400.e1s1	0.149479	0.0766611	0.0513716	1.10917	FALSE
PF3D7_0420900.iso1.exon2.amp1	0.0663438	0.0339098	0.0505879	1.04706	FALSE
PF3D7_0115700.iso1.exon2.amp1	0.0416218	0.0294965	0.158423	1.02927	FALSE
PF3D7_0324900.iso1.exon2.amp2	0.0106828	0.0256594	0.677226	1.00743	FALSE
PF3D7_1477600.2o3	0.0283798	0.0282445	0.315155	1.01987	FALSE
PF3D7_0505000.iso1.exon1.amp1	0.00569271	0.026823	0.831954	1.00395	FALSE
PF3D7_0607600.1o5	0.00368706	0.0339212	0.913459	1.00256	FALSE
PF3D7_0300100.iso1.exon1.amp1	-0.0138774	0.0252798	0.583118	0.990427	FALSE
PF3D7_0906700.1o1	0.00650086	0.025384	0.797907	1.00452	FALSE
PF3D7_1136200.5o5	0.0466372	0.0518245	0.36831	1.03285	FALSE
PF3D7_1255200.iso1.exon2.amp2	0.0442844	0.0320532	0.167296	1.03117	FALSE
PF3D7_1429500.1o1	-0.00650674	0.0338013	0.847376	0.9955	FALSE
PF3D7_0209000.s2	-0.00414651	0.0265771	0.876039	0.99713	FALSE
PF3D7_0719400.s2	0.00282696	0.0305214	0.926216	1.00196	FALSE
PF3D7_0918900.e1s1	0.01336	0.0297018	0.652914	1.0093	FALSE
PF3D7_1433200.iso1.exon1.amp2_seg1	0.0189105	0.025246	0.453941	1.01319	FALSE
PF3D7_1419400.e1s2	-0.0170453	0.0415033	0.681351	0.988255	FALSE
PF3D7_1009500.e3	0.0206967	0.0310542	0.50521	1.01445	FALSE
PF3D7_1200600.iso1.exon2.amp2	0.0543987	0.0408714	0.183394	1.03843	FALSE
PF3D7_0810800.e2s1	0.0291598	0.0335471	0.384862	1.02042	FALSE
PF3D7_1232000.1o2	0.025149	0.0320338	0.432528	1.01758	FALSE
PF3D7_0209000.s4	0.0501589	0.0280472	0.0739104	1.03538	FALSE
PF3D7_1373500.iso1.exon2.amp1	0.0266719	0.0281607	0.343718	1.01866	FALSE
PF3D7_1147800.iso2.exon2.amp2	0.0253176	0.0264187	0.33805	1.0177	FALSE
PF3D7_0526200.iso2.exon7.amp1	0.0232894	0.0447691	0.60299	1.01627	FALSE
PF3D7_0733000.iso1.exon2.amp1	0.0354858	0.0287656	0.217531	1.0249	FALSE
PF3D7_0733000.iso1.exon2.amp3	0.0253385	0.0428976	0.554824	1.01772	FALSE
PF3D7_0731500.e1s2 (renamed in 2015)	0.0238943	0.0753597	0.751233	1.0167	FALSE
PF3D7_0324900.iso1.exon1.amp1	0.0167946	0.0609157	0.782814	1.01171	FALSE
PF3D7_1473100.e2s1	-0.0362015	0.0332481	0.276399	0.975219	FALSE
PF3D7_0832600.2o2	0.0121598	0.0389377	0.754863	1.00846	FALSE
PF3D7_1300100.iso1.exon1.amp2	0.0275963	0.0267199	0.301858	1.01931	FALSE
PF3D7_1431300.e1s1	0.0264867	0.0247142	0.284012	1.01853	FALSE
PF3D7_1122800.e1s1	0.0505584	0.0252541	0.0454602	1.03567	FALSE
PF3D7_1100100.iso1.exon2.amp1	0.0915638	0.0636914	0.150744	1.06552	FALSE
PF3D7_0207800.4o4	0.0389852	0.0287829	0.175789	1.02739	FALSE
PF3D7_0827800.e1s3	0.025401	0.0244826	0.299659	1.01776	FALSE
PF3D7_1240600.iso1.exon1.amp1	0.0812077	0.0358779	0.023746	1.0579	FALSE
PF3D7_1243900.iso1.exon3.amp1	0.0181889	0.0244361	0.456781	1.01269	FALSE
PF3D7_1240400.iso1.exon1.amp2	0.0406458	0.0239158	0.0894188	1.02857	FALSE
PF3D7_0733000.iso1.exon2.amp2	0.0324425	0.0388242	0.403495	1.02274	FALSE
PF3D7_1147000.e1s3	0.0209584	0.0258997	0.418515	1.01463	FALSE
PF3D7_1343800.iso1.exon1.amp5_seg2	-0.0226946	0.0339247	0.503615	0.984392	FALSE
PF3D7_0716300.e1s1	-0.012712	0.0490351	0.795482	0.991227	FALSE
PF3D7_1200100.iso1.exon2.amp1	0.0359193	0.0563505	0.523941	1.02521	FALSE
PF3D7_0321600.e1	0.0351135	0.0247604	0.156354	1.02464	FALSE
PF3D7_1200600.iso1.exon2.amp1	0.0297277	0.0313072	0.34249	1.02082	FALSE
PF3D7_1469600.e1s4	0.0181043	0.0284237	0.524257	1.01263	FALSE
PF3D7_1240300.iso1.exon1.amp1	0.01114	0.0460183	0.808753	1.00775	FALSE
PF3D7_0421300.iso1.exon2.amp1	0.0279023	0.0289349	0.335038	1.01953	FALSE
PF3D7_0929000.2o2	-0.0510716	0.0417629	0.221556	0.965219	FALSE
PF3D7_1123000.iso1.exon1.amp3	0.00268527	0.0381147	0.943843	1.00186	FALSE
PF3D7_0831100.iso1.exon1.amp1	-0.000126003	0.0250925	0.995994	0.999913	FALSE
PF3D7_0815300.iso1.exon1.amp2_seg1	0.0383132	0.0358739	0.285688	1.02691	FALSE
PF3D7_1353300.iso1.exon1.amp2	-0.00547532	0.047856	0.908926	0.996212	FALSE
PF3D7_0600200.iso1.exon1.amp2_seg2	0.0164872	0.0280022	0.556091	1.01149	FALSE
PF3D7_0505000.iso1.exon1.amp3	0.020737	0.0249317	0.405677	1.01448	FALSE
PF3D7_0800100.iso1.exon2.amp2	0.0398155	0.0279992	0.155221	1.02798	FALSE
PF3D7_0826100.s7	0.0379614	0.0257952	0.14132	1.02666	FALSE
PF3D7_1149000.e1s1 (renamed in 2015)	0.0295008	0.0387792	0.44693	1.02066	FALSE
PF3D7_0712600.iso1.exon2.amp1	0.000681365	0.0484637	0.988784	1.00047	FALSE
PF3D7_0809100.iso1.exon2.amp2_seg2	0.027312	0.0441676	0.536421	1.01911	FALSE
PF3D7_0904900.e1s2	0.044054	0.0369033	0.232751	1.03101	FALSE
PF3D7_0206900.1.2o2	0.0229192	0.0323366	0.478575	1.01601	FALSE
PF3D7_1038400.e7s1	0.10997	0.0780861	0.159238	1.07921	FALSE
PF3D7_1324600.iso1.exon2.amp2	0.031532	0.0241329	0.191542	1.0221	FALSE
PF3D7_1452000.s2	0.0189117	0.03717	0.610972	1.01319	FALSE
PF3D7_0632500.iso1.exon2.amp3	0.046518	0.026461	0.0789476	1.03277	FALSE
PF3D7_0200100.iso1.exon1.amp1	0.0641386	0.0294594	0.0296171	1.04546	FALSE
PF3D7_0200100.iso1.exon1.amp2	0.0291497	0.0232733	0.210578	1.02041	FALSE
PF3D7_0207000.e1	-0.134228	0.0845349	0.112526	0.911157	FALSE
PF3D7_1040200.iso1.exon2.amp1	-0.0324982	0.0626695	0.604138	0.977726	FALSE
PF3D7_0804500.e2s3	0.0167743	0.0288458	0.560976	1.01169	FALSE
PF3D7_0108700.e1s2	-0.018894	0.0355948	0.595628	0.986989	FALSE
PF3D7_0426000.iso1.exon2.amp2	0.0478376	0.0369785	0.195975	1.03371	FALSE
PF3D7_0401600.iso2.exon3.amp1	0.00888112	0.0316536	0.779076	1.00617	FALSE
PF3D7_1233600.e1s4	0.0345484	0.0241162	0.152179	1.02424	FALSE
PF3D7_0505200.e1s1	0.0267059	0.0248916	0.283489	1.01868	FALSE
PF3D7_1243900.iso1.exon1.amp1	0.0231455	0.0253424	0.361221	1.01617	FALSE
PF3D7_1031400.1.8o8	0.00422766	0.0314147	0.892965	1.00293	FALSE
PF3D7_1150400.iso1.exon1.amp3	0.0249472	0.0331193	0.451413	1.01744	FALSE
PF3D7_0223500.iso1.exon2.amp2	0.0165408	0.0247245	0.503592	1.01153	FALSE
PF3D7_1041300.iso1.exon2.amp2	-0.014727	0.0380789	0.698994	0.989844	FALSE
PF3D7_0208000.4o4	0.0114259	0.0296686	0.700203	1.00795	FALSE
PF3D7_1150400.iso1.exon1.amp2	0.0089426	0.0466744	0.848084	1.00622	FALSE
PF3D7_0407000.1o1	0.0248409	0.0257331	0.334531	1.01737	FALSE
PF3D7_0712000.iso1.exon2.amp1	0.0307405	0.0337912	0.363113	1.02154	FALSE
PF3D7_0603600.1o3	0.0381914	0.0248721	0.124862	1.02683	FALSE
PF3D7_1318300.e1s2	-0.000784851	0.0270065	0.976819	0.999456	FALSE
PF3D7_0400700.iso1.exon1.amp1	-0.0266888	0.0302538	0.377825	0.981671	FALSE
PF3D7_0830800.iso1.exon2.amp1	0.0211738	0.060768	0.72756	1.01478	FALSE
PF3D7_0317500.iso1.exon1.amp1	0.0299738	0.0332509	0.367492	1.02099	FALSE
PF3D7_1008100.s3	0.011035	0.0224007	0.622353	1.00768	FALSE
PF3D7_1461800.e1s1	-0.0120416	0.0503041	0.810846	0.991688	FALSE
PF3D7_1240900.iso1.exon4.amp1	0.0627375	0.0371427	0.0914025	1.04445	FALSE
PF3D7_1252200.1o1	-0.00200082	0.0602753	0.973524	0.998614	FALSE
PF3D7_0412700.iso1.exon2.amp1	0.0613081	0.0330484	0.0637711	1.04341	FALSE
PF3D7_0209000.s1	0.00917361	0.025821	0.722431	1.00638	FALSE
PF3D7_0812100.e1s1	0.0201094	0.0278564	0.470467	1.01404	FALSE
PF3D7_1032900.e1s1	0.0115411	0.0349941	0.741593	1.00803	FALSE
PF3D7_0203600.1o1	9.84885e-05	0.0380178	0.997933	1.00007	FALSE
PF3D7_0113400.2o2	-0.0517055	0.0481013	0.282573	0.964795	FALSE
PF3D7_1133100.e1s2	0.00642971	0.0283595	0.82067	1.00447	FALSE
PF3D7_0510100.iso1.exon1.amp3	-0.0261876	0.0450248	0.560903	0.982012	FALSE
PF3D7_0404600.s3	-0.040617	0.0467047	0.384623	0.972239	FALSE
PF3D7_1433200.iso1.exon1.amp1	-0.000773101	0.0242332	0.974554	0.999464	FALSE
PF3D7_1202600.e1	-0.0227252	0.0360879	0.528971	0.984371	FALSE
PFC10_API0041.iso1.exon1.amp1	0.0157989	0.026902	0.557103	1.01101	FALSE
PF3D7_1218000.1o1	0.0053759	0.0284694	0.85025	1.00373	FALSE
PF3D7_1440400.iso1.exon2.amp2_seg2	0.0202074	0.0386312	0.600989	1.01411	FALSE
PF3D7_1107900.iso1.exon1.amp1	0.0279074	0.0501371	0.577866	1.01953	FALSE
PF3D7_1300300.e1s2	0.0897559	0.0421331	0.0333044	1.06419	FALSE
PF3D7_0828100.iso1.exon2.amp1	0.0293874	0.0239226	0.219468	1.02058	FALSE
PF3D7_0111500.e4s1	-0.0425776	0.0433338	0.325982	0.970919	FALSE
PF3D7_0831100.iso1.exon3.amp1	0.016437	0.0383963	0.668647	1.01146	FALSE
PF3D7_0915300.iso1.exon1.amp1	0.0486787	0.0329067	0.139264	1.03432	FALSE
PF3D7_1434600.e1s1	0.0244936	0.0383967	0.523627	1.01712	FALSE
PF3D7_1100800.2o2	0.0312446	0.051969	0.547784	1.02189	FALSE
PF3D7_0102500.e1s1	0.0433124	0.0310415	0.163123	1.03048	FALSE
PF3D7_0632800.iso1.exon2.amp1	0.0203421	0.0417344	0.62603	1.0142	FALSE
PF3D7_0214300.iso1.exon1.amp2	-0.0219228	0.0365627	0.548864	0.984919	FALSE
PF3D7_1200400.iso1.exon1.amp3	0.0335476	0.0268159	0.21111	1.02353	FALSE
PF3D7_0826100.s9	0.0038547	0.0299699	0.897676	1.00268	FALSE
PF3D7_1248000.1o1	0.0045717	0.042093	0.913526	1.00317	FALSE
PF3D7_1418100.s3	0.0313904	0.0262639	0.232194	1.022	FALSE
PF3D7_1406600.iso1.exon1.amp1	-0.0738767	0.0404641	0.0680825	0.950082	FALSE
PF3D7_1200400.iso1.exon2.amp1	0.0058382	0.058086	0.919953	1.00405	FALSE
PF3D7_0103500.2o7	-0.0512824	0.0573776	0.371583	0.965078	FALSE
PF3D7_0728600.iso1.exon1.amp1	0.0329941	0.0244632	0.177622	1.02313	FALSE
PF3D7_0722800.1o1	0.00147788	0.0476995	0.975287	1.00102	FALSE
PF3D7_1200400.iso1.exon1.amp1	0.0127352	0.0304478	0.675813	1.00887	FALSE
PF3D7_1137600.2o2	0.000100279	0.0334364	0.997607	1.00007	FALSE
PF3D7_0728600.iso1.exon2.amp1_short	0.0295337	0.0258417	0.25327	1.02068	FALSE
PF3D7_0826100.s2	0.00132582	0.026461	0.960045	1.00092	FALSE
PF3D7_0108300.s1	-0.0113867	0.0303712	0.707772	0.992138	FALSE
PF3D7_1335300.e1s2	-0.0055224	0.0800926	0.945038	0.996179	FALSE
PF3D7_1202300.e30s1	0.0110613	0.0275577	0.688191	1.0077	FALSE
PF3D7_0617400.e2 (renamed in 2015)	0.0341539	0.0369759	0.355797	1.02396	FALSE
PF3D7_0909100.1o1	-0.0253895	0.035583	0.475625	0.982555	FALSE
PF3D7_1100200.e1s2	0.0695716	0.0422686	0.0999784	1.04941	FALSE
PF3D7_1212100.1o1	0.0209808	0.0308422	0.49644	1.01465	FALSE
PF3D7_0207000.1o2	-0.136467	0.0859657	0.112614	0.909744	FALSE
PF3D7_0100100.iso1.exon1.amp1	0.0549769	0.0340859	0.106971	1.03884	FALSE
PF3D7_1243900.iso1.exon4.amp1	0.00976682	0.043003	0.820361	1.00679	FALSE
PF3D7_0112200.iso1.exon1.amp2	-0.05593	0.0518037	0.280465	0.961974	FALSE
PF3D7_1001600.2o2	-0.00785352	0.0594278	0.894881	0.994571	FALSE
PF3D7_1347700.1o3	-0.0686863	0.037393	0.0664197	0.953506	FALSE
PF3D7_1017800.iso1.exon3.amp1	-0.0397358	0.0333197	0.233224	0.972833	FALSE
PF3D7_0629300.1o1	0.0225936	0.0573525	0.693677	1.01578	FALSE
PF3D7_1346400.e1s1	0.0149695	0.0304998	0.623633	1.01043	FALSE
PF3D7_0714400.1o2	-0.0187237	0.0367929	0.610898	0.987106	FALSE
PF3D7_1254300.iso1.exon2.amp1	-0.0306678	0.0684241	0.65407	0.978967	FALSE
PF3D7_0712800.iso1.exon2.amp1	0.0233104	0.0279297	0.404066	1.01629	FALSE
PF3D7_0617400.e1s2 (renamed in 2015)	0.0500532	0.0324658	0.123346	1.0353	FALSE
PF3D7_1147000.3o3	0.00174611	0.0270139	0.948471	1.00121	FALSE
PF3D7_0322100.1o1	-0.0248006	0.0352365	0.481643	0.982956	FALSE
PF3D7_0501100.1.e4s1	0.0138854	0.0587928	0.813329	1.00967	FALSE
PF3D7_1254000.iso1.exon2.amp1	0.0373522	0.0509285	0.463411	1.02623	FALSE
PF3D7_1219300.iso1.exon2.amp1	0.0165069	0.0290163	0.569516	1.01151	FALSE
PF3D7_0711700.e1s1	0.0495573	0.0274243	0.0709465	1.03495	FALSE
PF3D7_0823800.1o1	0.00757997	0.0268561	0.777794	1.00527	FALSE
PF3D7_1445100.iso1.exon1.amp1	0.0166183	0.0447204	0.710238	1.01159	FALSE
PF3D7_0412900.iso1.exon2.amp1	0.0806852	0.034596	0.019817	1.05752	FALSE
PF3D7_0804500.e1s3	0.0165581	0.0240122	0.490567	1.01154	FALSE
PF3D7_0900200.e2s1	0.0275903	0.0505958	0.58562	1.01931	FALSE
PF3D7_1333600.iso1.exon1.amp1_seg1	0.0516926	0.0381668	0.17581	1.03648	FALSE
PF3D7_0510400.1o1	0.022712	0.0467373	0.627072	1.01587	FALSE
PF3D7_0631800.iso1.exon2.amp1	0.0259528	0.056128	0.643869	1.01815	FALSE
PF3D7_1100200.e1s3	0.0244473	0.0403361	0.544544	1.01709	FALSE
PF3D7_1130000.1o1	-0.00298395	0.0290935	0.918322	0.997934	FALSE
PF3D7_0209000.s3	0.0515093	0.031328	0.100339	1.03635	FALSE
PF3D7_1300300.e2s1	-0.0140388	0.0710995	0.8435	0.990316	FALSE
PF3D7_1212800	0.0293008	0.0282971	0.300611	1.02052	FALSE
PF3D7_0806800.e1s1	-0.0618947	0.0436304	0.156212	0.958005	FALSE
PF3D7_1216500.e1s1	0.0132684	0.0456659	0.771431	1.00924	FALSE
PF3D7_0732500.iso1.exon1.amp1	-0.0323906	0.0319793	0.311284	0.977799	FALSE
PF3D7_0114700.iso1.exon1.amp1	0.0163443	0.0339462	0.630246	1.01139	FALSE
PF3D7_1469600.e1s3	0.0116914	0.0321976	0.716569	1.00814	FALSE
PF3D7_0704100.iso1.exon1.amp2_seg2	-0.0103745	0.029779	0.7276	0.992835	FALSE
PF3D7_0800700.e3s1	0.0612527	0.0535156	0.252561	1.04337	FALSE
PF3D7_1240900.iso1.exon4.amp2	0.0274789	0.0429469	0.522375	1.01923	FALSE
PF3D7_1359000.iso1.exon1.amp2_seg2	0.0305293	0.0311849	0.327744	1.02139	FALSE
PF3D7_0424200.iso1.exon1.amp2	0.0347054	0.0494685	0.483055	1.02435	FALSE
PF3D7_0421200.iso1.exon2.amp1	-0.0184642	0.0429055	0.667005	0.987283	FALSE
PF3D7_0704600.iso1.exon5.amp3_seg1	0.0624217	0.0425078	0.142177	1.04422	FALSE
PF3D7_1147800.1.e2s2	0.00186416	0.0306189	0.951461	1.00129	FALSE
PF3D7_0706100.1o8	0.0140196	0.0245054	0.567336	1.00977	FALSE
PF3D7_0808600.e1s1	0.0468556	0.0349586	0.180339	1.03301	FALSE
PF3D7_0803600.14o15	0.00894801	0.03968	0.821616	1.00622	FALSE
PF3D7_0421300.iso1.exon2.amp2	0.00976756	0.0322203	0.761817	1.00679	FALSE
PF3D7_1237700.2o2	0.0223337	0.0243356	0.358898	1.0156	FALSE
PF3D7_1100100.iso1.exon1.amp1	0.0346679	0.032096	0.280251	1.02432	FALSE
PF3D7_0703700.e1s1	0.0154686	0.0489999	0.752283	1.01078	FALSE
PF3D7_0930500.iso1.exon2.amp2	0.0165946	0.0289735	0.566897	1.01157	FALSE
PF3D7_1148700.2o2 (renamed in 2015)	-0.0432824	0.039847	0.277552	0.970444	FALSE
PF3D7_1408700.e3s1	0.000498764	0.0603634	0.993408	1.00035	FALSE
PF3D7_0830800.iso1.exon1.amp1	0.0257314	0.0453216	0.570286	1.018	FALSE
PF3D7_1469600.e1s2	0.0414315	0.0361983	0.252564	1.02913	FALSE
PF3D7_0809900.iso1.exon1.amp1_seg2	0.0190977	0.0389469	0.623954	1.01333	FALSE
PF3D7_0401600.iso1.exon1.amp1	0.0261097	0.0297803	0.380761	1.01826	FALSE
PF3D7_0713000.iso1.exon2.amp1	0.066471	0.0402763	0.0990687	1.04715	FALSE
PF3D7_1209400.e1s1	-0.0567419	0.0455708	0.21327	0.961433	FALSE
PF3D7_0826100.s1	0.0020858	0.0315815	0.94735	1.00145	FALSE
PF3D7_1438800.1o4	0.0142607	0.0246969	0.563733	1.00993	FALSE
PF3D7_0831100.iso1.exon1.amp2	0.0260074	0.0294139	0.376732	1.01819	FALSE
PF3D7_1103800.e1s1	-0.0730231	0.0430292	0.0898861	0.950644	FALSE
PF3D7_1021700.e1s3	0.0234496	0.0365054	0.520735	1.01639	FALSE
PF3D7_0826100.s4	0.0183679	0.0305747	0.548091	1.01281	FALSE
PF3D7_0509600.2o2	0.00744052	0.0297052	0.802251	1.00517	FALSE
PF3D7_0731100.2o2	-0.0177863	0.0683423	0.794703	0.987747	FALSE
PF3D7_0723900.e1s2	0.00984807	0.0455662	0.828917	1.00685	FALSE
PF3D7_1200300.e2s1	0.0106741	0.0463202	0.817778	1.00743	FALSE
PF3D7_0529400.1.e9s1	-0.000459627	0.0311292	0.988221	0.999681	FALSE
PF3D7_1035100.1o1	0.00177942	0.0410449	0.965426	1.00123	FALSE
PF3D7_1329800.iso1.exon1.amp2	-0.0428247	0.043164	0.321284	0.970752	FALSE
PF3D7_0713100.2o2	-0.0150346	0.0502541	0.764849	0.989633	FALSE
PF3D7_0712400.iso1.exon2.amp1	0.00789478	0.0258897	0.760453	1.00549	FALSE
PF3D7_1202300.e31s1	-0.00317886	0.0241924	0.895477	0.997799	FALSE
PF3D7_0904900.e1s1	-0.0471122	0.0329649	0.153159	0.967872	FALSE
PF3D7_0914000.1o1	0.0295184	0.0413565	0.475485	1.02067	FALSE
PF3D7_1107900.iso1.exon1.amp2	-0.0119697	0.0257434	0.642025	0.991738	FALSE
PF3D7_1373400.iso1.exon2.amp1	0.0293431	0.058911	0.61849	1.02055	FALSE
PF3D7_0101300.iso1.exon2.amp1	0.0183349	0.0558526	0.74275	1.01279	FALSE
PF3D7_1036500.1o1	-0.0249538	0.038115	0.512759	0.982852	FALSE
PF3D7_1304300.1o1	0.0139776	0.0396492	0.724487	1.00974	FALSE
PF3D7_0222700.iso1.exon2.amp1	0.0302388	0.0418418	0.469978	1.02118	FALSE
PF3D7_0905300.s5	-0.0028046	0.0322552	0.930722	0.998058	FALSE
PF3D7_1255200.iso1.exon2.amp1	0.0105534	0.0360391	0.769689	1.00734	FALSE
PF3D7_0207300.iso1.exon3.amp1	-0.00566154	0.0263921	0.830173	0.996083	FALSE
PF3D7_1021700.e1s2	-0.0280788	0.0288831	0.331127	0.980725	FALSE
PF3D7_0906200.1o1	-0.0165661	0.0361265	0.646616	0.988583	FALSE
PF3D7_0833500.iso1.exon2.amp1	-0.00282591	0.0418402	0.94616	0.998043	FALSE
PF3D7_1354200	0.00581625	0.0407826	0.886612	1.00404	FALSE
PF3D7_0201000.iso1.exon1.amp1	0.029462	0.0436559	0.49986	1.02063	FALSE
PF3D7_0902200.2o3	0.0384755	0.0501575	0.443142	1.02703	FALSE
PF3D7_1329100.e3s3	0.00854408	0.0372777	0.818743	1.00594	FALSE
PF3D7_1405500.1o1	-0.0176269	0.0372288	0.635941	0.987856	FALSE
PF3D7_1215100.e1s1	0.0180957	0.0323783	0.576323	1.01262	FALSE
PF3D7_1242000.1o1	0.0154801	0.0278517	0.578425	1.01079	FALSE
PF3D7_0310200.e1s3	0.0246796	0.0332979	0.458699	1.01725	FALSE
PF3D7_1133400	0.00129861	0.0657577	0.984247	1.0009	FALSE
PF3D7_1459600.iso1.exon2.amp1	0.00726127	0.0500206	0.884599	1.00505	FALSE
PF3D7_0501100.iso2.exon3.amp1	-0.0227772	0.0600196	0.704371	0.984336	FALSE
PF3D7_0830800.iso1.exon1.amp2	-0.0182633	0.0367176	0.618978	0.987421	FALSE
PF3D7_1134500.s2	0.00792354	0.0318664	0.803666	1.00551	FALSE
PF3D7_1119900.iso1.exon1.amp1	0.0132205	0.0343749	0.700589	1.00921	FALSE
PF3D7_0527900.1o1	-0.00961788	0.0371118	0.795547	0.993356	FALSE
PF3D7_0627300.1o1	-0.00856254	0.0303303	0.777744	0.994082	FALSE
PF3D7_0301900.1o1	-0.00505534	0.0338855	0.881424	0.996502	FALSE
PF3D7_1238100.e1	0.0137485	0.032927	0.676338	1.00958	FALSE
PF3D7_0113100.iso1.exon1.amp1	0.0544415	0.0672896	0.418603	1.03846	FALSE
PF3D7_1041300.iso1.exon2.amp1	0.0296302	0.0457817	0.517594	1.02075	FALSE
PF3D7_0702300.e2	0.00755805	0.0542159	0.889147	1.00525	FALSE
PF3D7_0220600.2o2	-0.0159715	0.0364065	0.660941	0.98899	FALSE
PF3D7_0112100.1o1	0.0423251	0.0492634	0.390385	1.02977	FALSE
PF3D7_1249800.e1s3	-0.0350043	0.0381257	0.358694	0.976029	FALSE
PF3D7_0700400.iso1.exon3.amp1	0.0108137	0.0740477	0.883911	1.00752	FALSE
PF3D7_0937300.iso1.exon2.amp1	-0.0025716	0.046824	0.956209	0.998219	FALSE
PF3D7_1363400.iso1.exon1.amp1	0.0347048	0.0327874	0.290001	1.02435	FALSE
PF3D7_0318300.e3s1	0.0497893	0.0319525	0.119383	1.03511	FALSE
PF3D7_0207300.iso1.exon2.amp1	-0.00795484	0.0283612	0.779144	0.994501	FALSE
PF3D7_1444100.e6s1	0.0410286	0.0552928	0.458185	1.02885	FALSE
PF3D7_0511400	-0.0233075	0.0441074	0.597279	0.983974	FALSE
PF3D7_0207000.2o2	-0.0740334	0.0591066	0.210562	0.949978	FALSE
PF3D7_1150400.iso1.exon2.amp1	-0.0113909	0.0678759	0.866748	0.992136	FALSE
PF3D7_0525800.e1s1	0.0280891	0.0438618	0.522007	1.01966	FALSE
PF3D7_1465300.e1	-0.0371092	0.0409499	0.364966	0.974606	FALSE
PF3D7_0212700.1o1	4.92655e-05	0.0398679	0.999014	1.00003	FALSE
PF3D7_1203700.e3	-0.0189647	0.0366398	0.604813	0.986941	FALSE
PF3D7_0412700.iso1.exon1.amp1	0.0282248	0.0636587	0.657555	1.01976	FALSE
PF3D7_1240300.iso1.exon1.amp2	0.0248889	0.0381474	0.514214	1.0174	FALSE
PF3D7_0732400.iso1.exon1.amp1	0.0369648	0.0429495	0.389559	1.02595	FALSE
PF3D7_0102500.e1s2	-0.0502581	0.0450172	0.264416	0.965764	FALSE
PF3D7_0900700.iso1.exon1.amp1	-0.0317612	0.0479016	0.507396	0.978225	FALSE
PF3D7_0421100.iso1.exon2.amp1	0.0193005	0.0544615	0.723096	1.01347	FALSE
PF3D7_1434500.e2s2	0.0137406	0.0282849	0.627184	1.00957	FALSE
PF3D7_1472100.1o6	-0.00142512	0.0308375	0.963146	0.999013	FALSE
PF3D7_1200600.iso1.exon1.amp1	0.00216128	0.0446044	0.96136	1.0015	FALSE
PF3D7_1215400.1o1	-0.0252952	0.0334658	0.449853	0.98262	FALSE
PF3D7_0601200.iso1.exon2.amp1	0.00242794	0.0571757	0.966134	1.00168	FALSE
PF3D7_1252100.e8s2	-0.0332834	0.0799285	0.677165	0.977194	FALSE
PF3D7_1149000.e1s6 (renamed in 2015)	0.0549762	0.0473228	0.245525	1.03884	FALSE
PF3D7_1445600.e4	-0.0440166	0.0317217	0.165462	0.969951	FALSE
PF3D7_0108300.s2	0.0166642	0.037508	0.6569	1.01162	FALSE
PF3D7_1240400.iso1.exon1.amp1	0.0867843	0.0300742	0.00395984	1.062	FALSE
PF3D7_1420700.e1	0.00423757	0.0377065	0.910534	1.00294	FALSE
PF3D7_1239700.e1s1	-0.0802522	0.0521249	0.123859	0.945892	FALSE
PF3D7_1124500.1o1	0.041017	0.03789	0.279187	1.02884	FALSE
PF3D7_1354200.1o1	0.0414404	0.0276893	0.134695	1.02914	FALSE
PF3D7_0302500.e1s1	-0.0646302	0.0513949	0.208754	0.95619	FALSE
PF3D7_0800200.e2s1	-0.0119871	0.068357	0.86082	0.991726	FALSE
PF3D7_1023000.1o1	-0.0176932	0.0336664	0.599279	0.987811	FALSE
PF3D7_0731500.e1s1 (renamed in 2015)	0.00515753	0.0333697	0.877191	1.00358	FALSE
PF3D7_0628200.s2 (renamed)	-0.0277278	0.0399955	0.488242	0.980964	FALSE
PF3D7_1150400.iso1.exon1.amp1	0.031317	0.032926	0.341686	1.02194	FALSE
PF3D7_0701600.iso1.exon2.amp1	0.0142016	0.0570978	0.803608	1.00989	FALSE
PF3D7_0421300.iso1.exon1.amp1	0.0171588	0.0636505	0.787521	1.01196	FALSE
PF3D7_0400400.iso1.exon1.amp1	0.039988	0.0654492	0.541304	1.02811	FALSE
PF3D7_1417200.e1s5	-0.00413586	0.0267564	0.877177	0.997137	FALSE
PF3D7_0808600.e1s2	0.0100518	0.0345997	0.77146	1.00699	FALSE
PF3D7_1012700.e1s2	-0.0238039	0.0396214	0.548071	0.983636	FALSE
PF3D7_0829600.e2	0.00231948	0.0324073	0.942951	1.00161	FALSE
PF3D7_0318500.iso1.exon1.amp3	-0.0132659	0.0383972	0.729772	0.990847	FALSE
PF3D7_1409800.e1s1	0.0328386	0.0320249	0.305331	1.02302	FALSE
PF3D7_0731600.e1s1	-0.0454122	0.0513463	0.376601	0.969013	FALSE
PF3D7_0501800.e1s2	-0.0550371	0.0464143	0.235892	0.96257	FALSE
PF3D7_0511600.1o1	-0.00536057	0.0430082	0.900824	0.996291	FALSE
PF3D7_0400400.iso1.exon2.amp2	0.0293322	0.0416167	0.48103	1.02054	FALSE
PF3D7_0400100.iso1.exon1.amp1	0.144702	0.0625515	0.0208346	1.1055	FALSE
PF3D7_0800300.e1s1	-0.0283244	0.0331994	0.393701	0.980558	FALSE
PF3D7_1348800.2o4	0.0208168	0.0436679	0.633639	1.01453	FALSE
PF3D7_0220700.2o2	0.0248652	0.0337027	0.460759	1.01738	FALSE
PF3D7_0410900.1o1	-0.0465539	0.0501514	0.353413	0.968246	FALSE
PF3D7_1032700.1o1	-0.011211	0.0376741	0.766065	0.992259	FALSE
PF3D7_0600200.iso1.exon1.amp3	0.0144325	0.0478123	0.762802	1.01005	FALSE
PF3D7_0600200.iso1.exon2.amp1	0.050284	0.0549341	0.360149	1.03547	FALSE
PF3D7_1254800.iso1.exon1.amp1	-0.0108727	0.0387102	0.778845	0.992492	FALSE
PF3D7_0110000.1o1	0.00115188	0.0503938	0.981767	1.0008	FALSE
PF3D7_0400100.iso1.exon1.amp2	0.132451	0.0577682	0.0219931	1.09615	FALSE
PF3D7_1253400.1o1	-0.0657797	0.0488104	0.177966	0.955429	FALSE
PF3D7_1125400.2o2	-0.0263649	0.0278811	0.34449	0.981891	FALSE
PF3D7_1036300.1o1	-0.0511032	0.0598798	0.393553	0.965198	FALSE
PF3D7_1137600.1o1 (renamed in 2015)	0.00610381	0.0436249	0.888745	1.00424	FALSE
PF3D7_1213500.1o2	-0.00679818	0.0227971	0.765587	0.995299	FALSE
PF3D7_1470500.5o6	0.01618	0.0351032	0.644915	1.01128	FALSE
PF3D7_1322000.1o4	0.0302683	0.0333804	0.364669	1.0212	FALSE
PF3D7_1022300.2o6	0.0193726	0.0293102	0.508744	1.01352	FALSE
PF3D7_1000600.iso1.exon1.amp1	0.0119291	0.0390281	0.759909	1.0083	FALSE
PF3D7_0519900.1o1	-0.00730718	0.0250296	0.77037	0.994948	FALSE
PF3D7_0800100.iso1.exon2.amp1	0.0536714	0.0499119	0.282398	1.0379	FALSE
PF3D7_0808200.e1s1	-0.0223975	0.0680623	0.742144	0.984595	FALSE
PF3D7_1103600.1o1	0.0374532	0.0363153	0.302545	1.0263	FALSE
PF3D7_0808700.iso1.exon2.amp1	0.0479378	0.0491348	0.329396	1.03379	FALSE
PF3D7_0410300.1o2	-0.0916886	0.0451794	0.0425845	0.938424	FALSE
PF3D7_0814600.e1s1	0.0446509	0.0261908	0.088426	1.03143	FALSE
PF3D7_0223200.iso1.exon2.amp1	0.0477338	0.0502647	0.342439	1.03364	FALSE
PF3D7_0223500.iso1.exon1.amp1	0.0106352	0.0584586	0.855664	1.0074	FALSE
PF3D7_1225700.iso1.exon1.amp2_seg2	0.00248609	0.0341557	0.941985	1.00172	FALSE
PF3D7_1300100.iso1.exon1.amp1	-0.00289744	0.0314295	0.92656	0.997994	FALSE
PF3D7_0600200.iso1.exon1.amp1	0.0232546	0.0318117	0.464886	1.01625	FALSE
PF3D7_1447500.2o2	-0.0366893	0.0260291	0.158874	0.97489	FALSE
PF3D7_0628100.iso1.exon1.amp9	-0.0128892	0.0450626	0.774894	0.991106	FALSE
PF3D7_0608100.iso1.exon1.amp1	0.0337294	0.0416868	0.418574	1.02365	FALSE
PF3D7_1346400.e1s4	0.030164	0.0433877	0.487021	1.02113	FALSE
PF3D7_0115000.e2s1	0.123009	0.0594471	0.0386908	1.089	FALSE
PF3D7_0324500.iso1.exon2.amp1	0.00546857	0.0306576	0.858451	1.0038	FALSE
PF3D7_0513900.1o2	-0.0580644	0.0399286	0.146091	0.960552	FALSE
PF3D7_0623400.1o1	-0.0587443	0.0422005	0.164113	0.960099	FALSE
PF3D7_0632300.iso1.exon2.amp1	0.0430271	0.0496224	0.386027	1.03027	FALSE
PF3D7_0602500.1o1	-0.002454	0.0336422	0.94186	0.9983	FALSE
PF3D7_0105700.iso1.exon1.amp3	0.0186681	0.0396173	0.637557	1.01302	FALSE
PF3D7_0617400.e1s1 (renamed in 2015)	-0.00662925	0.0421046	0.874913	0.995415	FALSE
PF3D7_0221400.iso1.exon2.amp1	0.0531587	0.0499182	0.28708	1.03753	FALSE
PF3D7_0115600.iso1.exon2.amp1	-0.0495725	0.043086	0.250096	0.966223	FALSE
PF3D7_1206900.4o4	-0.00165725	0.0463117	0.971459	0.998852	FALSE
PF3D7_1335400.iso1.exon2.amp3	0.0243322	0.0474449	0.608128	1.01701	FALSE
PF3D7_1014100.s1	0.0502488	0.0701017	0.473606	1.03544	FALSE
PF3D7_0922800.iso1.exon4.amp3	0.0312686	0.0278258	0.261303	1.02191	FALSE
PF3D7_1036000.1o1	0.128488	0.0797821	0.107496	1.09315	FALSE
PF3D7_0102200.e1s1	0.0165198	0.0288443	0.566916	1.01152	FALSE
PF3D7_0220100.e2s1	0.0115311	0.0452785	0.799011	1.00802	FALSE
PF3D7_1301500.2o2	-0.053548	0.0478101	0.262881	0.963564	FALSE
PF3D7_1012200.1o2	0.0288057	0.0443821	0.516411	1.02017	FALSE
PF3D7_0324100.2o2	0.0075205	0.0492614	0.878682	1.00523	FALSE
PF3D7_1150300.iso1.exon1.amp1	-0.0574133	0.049709	0.248273	0.960986	FALSE
PF3D7_1317000.1o1	0.0252389	0.0317154	0.426273	1.01765	FALSE
PF3D7_0223300.iso1.exon2.amp1	-0.00897789	0.066104	0.891985	0.993796	FALSE
PF3D7_1315000.1o2	-0.00222319	0.029472	0.939879	0.99846	FALSE
PF3D7_1138400.e1s4	0.00161201	0.0320692	0.959916	1.00112	FALSE
PF3D7_1240900.iso1.exon3.amp1	-0.0133908	0.065886	0.838972	0.990761	FALSE
PF3D7_1352800.1o3	0.00788584	0.0333654	0.813194	1.00548	FALSE
PF3D7_0936100.1o1	0.028686	0.0356497	0.421137	1.02008	FALSE
PF3D7_1349300.iso1.exon1.amp2	-0.0753475	0.0394609	0.0563923	0.949114	FALSE
PF3D7_1448500.e1s4	0.0329199	0.0383101	0.390307	1.02308	FALSE
PF3D7_0500100.iso1.exon1.amp1	-0.0133913	0.0306958	0.662709	0.990761	FALSE
PF3D7_1013100.1o2	0.0170575	0.0327865	0.602957	1.01189	FALSE
PF3D7_0826100.s5	0.0116337	0.0379215	0.759049	1.0081	FALSE
PF3D7_1436300.e1s1	0.0278865	0.0537866	0.604207	1.01952	FALSE
PF3D7_0207300.iso1.exon1.amp1	0.00661241	0.0225305	0.769189	1.00459	FALSE
PF3D7_0913500.3o3	0.00440702	0.0319255	0.890226	1.00306	FALSE
PF3D7_1300200.iso1.exon1.amp1	-0.00883871	0.0571803	0.877175	0.993892	FALSE
PF3D7_0619000.1.e6s1 (renamed in 2015)	-0.0441054	0.0379096	0.244831	0.969891	FALSE
PF3D7_0113800.2o4	-0.0118252	0.0586902	0.840346	0.991837	FALSE
PF3D7_1031000.1o1	-0.0299033	0.028418	0.292842	0.979486	FALSE
PF3D7_0800500.iso1.exon2.amp1	0.00359119	0.0535668	0.946557	1.00249	FALSE
PF3D7_0300800.iso1.exon2.amp1	-0.00466594	0.0468664	0.920708	0.996771	FALSE
PF3D7_1335900	-0.00642258	0.0455233	0.887822	0.995558	FALSE
PF3D7_0712600.iso1.exon1.amp1	0.0123431	0.0658663	0.851374	1.00859	FALSE
PF3D7_1351800.1.1o1	0.0456991	0.0475299	0.33646	1.03218	FALSE
PF3D7_0600500.iso1.exon2.amp1	-0.0492503	0.0662008	0.457018	0.966438	FALSE
PF3D7_0323300.1o1	-0.0684222	0.0353832	0.0533261	0.95368	FALSE
PF3D7_1200400.iso1.exon1.amp2	0.00999958	0.0431557	0.816794	1.00696	FALSE
PF3D7_0622800.s1 (renamed)	0.0462209	0.047611	0.331798	1.03256	FALSE
PF3D7_1200200.iso1.exon1.amp1	-0.0110607	0.0500685	0.825191	0.992363	FALSE
PF3D7_1470100.e1s2	-0.00273369	0.0327486	0.933485	0.998107	FALSE
PF3D7_1400500.iso1.exon1.amp1	0.0180558	0.0449712	0.68811	1.01259	FALSE
PF3D7_0207300.iso1.exon5.amp1	0.0120095	0.0237386	0.612994	1.00836	FALSE
PF3D7_1037000.iso1.exon3.amp1	0.0567935	0.0528074	0.282326	1.04015	FALSE
PF3D7_0401300.iso1.exon2.amp1	0.0230256	0.0442663	0.603026	1.01609	FALSE
PF3D7_1228800.e1s1	-0.00370758	0.0298477	0.90116	0.997433	FALSE
PF3D7_1240100.1o1	0.0514422	0.0387839	0.184909	1.0363	FALSE
PF3D7_1200100.iso1.exon1.amp2	-0.0308184	0.0455438	0.498713	0.978865	FALSE
PF3D7_0100600.iso1.exon1.amp1	0.0552868	0.0723347	0.444793	1.03907	FALSE
PF3D7_0425800.iso1.exon2.amp1	0.00350575	0.0685061	0.959193	1.00243	FALSE
PF3D7_0407700.e2s2	-0.0221987	0.044444	0.617515	0.984731	FALSE
PF3D7_0726400.e6s2	-0.037284	0.0421145	0.376133	0.974488	FALSE
PF3D7_0702300.2o2	0.0250779	0.0672029	0.709075	1.01753	FALSE
PF3D7_0900500.iso1.exon1.amp1	0.010151	0.054396	0.851989	1.00706	FALSE
PF3D7_0809100.iso1.exon1.amp1	0.0128232	0.0660389	0.846063	1.00893	FALSE
PF3D7_0901100.iso1.exon1.amp1	-0.0503058	0.0410603	0.220697	0.965732	FALSE
PF3D7_1330500.1o1	0.0644831	0.047228	0.172338	1.04571	FALSE
PF3D7_0113100.iso1.exon2.amp2	-0.0128159	0.037431	0.732107	0.991156	FALSE
PF3D7_0712900.iso1.exon1.amp1	0.0189811	0.0638974	0.766463	1.01324	FALSE
PF3D7_0833200.iso1.exon3.amp1	-0.000510038	0.0458425	0.991124	0.999647	FALSE
PF3D7_1101700.iso1.exon2.amp1	-0.0116658	0.0578468	0.840203	0.991946	FALSE
PF3D7_0324900.iso1.exon2.amp1	0.0472296	0.0504755	0.349577	1.03328	FALSE
PF3D7_1040400.iso1.exon2.amp1	-0.00738021	0.0473525	0.876166	0.994897	FALSE
PF3D7_0223300 (renamed)	-0.00249143	0.0659004	0.969847	0.998275	FALSE
PF3D7_0511400.1o1	0.00680295	0.0413145	0.869231	1.00473	FALSE
PF3D7_1101300.iso1.exon1.amp1	-0.082192	0.0555029	0.138847	0.944621	FALSE
PF3D7_0732200.iso1.exon2.amp1	0.0256413	0.0610709	0.674645	1.01793	FALSE
PF3D7_1476100.1o1	0.0137216	0.0348793	0.694076	1.00956	FALSE
PF3D7_0505000.iso1.exon1.amp2	-0.00106659	0.0294885	0.971152	0.999261	FALSE
PF3D7_0732300.iso1.exon1.amp1	0.0501994	0.0446635	0.261209	1.03541	FALSE
PF3D7_1041200.iso1.exon2.amp1	-0.00782022	0.0542014	0.885297	0.994594	FALSE
PF3D7_1035900.1o1	-0.00311961	0.0906029	0.972537	0.99784	FALSE
PF3D7_1477600.1o3	0.0119101	0.0503325	0.812976	1.00829	FALSE
PF3D7_0617400.e1s3 (renamed in 2015)	0.0865739	0.0503021	0.0854357	1.06185	FALSE
PF3D7_0937700.iso1.exon2.amp1	-0.00510416	0.0574502	0.929217	0.996468	FALSE
PF3D7_0115200.iso1.exon2.amp1	-0.0208945	0.0547884	0.702982	0.985621	FALSE
PF3D7_1406300.1o1	-0.0703289	0.0519568	0.17606	0.952421	FALSE
PF3D7_0223400.iso1.exon2.amp1	-0.0170035	0.0528932	0.747899	0.988283	FALSE
PF3D7_1139500.1.e1s1	0.0385579	0.0384762	0.31644	1.02709	FALSE
PF3D7_0830600.2o2	0.00890795	0.0480365	0.852907	1.00619	FALSE
PF3D7_0821400.e2s1	-0.0355184	0.0322373	0.270728	0.975681	FALSE
PF3D7_0832500.iso1.exon3.amp1	-0.000714221	0.0436167	0.986937	0.999505	FALSE
PF3D7_1035700.e1s1	-0.103409	0.0704654	0.142437	0.930831	FALSE
PF3D7_1000500.iso1.exon3.amp1	-0.0574926	0.0604193	0.341468	0.960933	FALSE
PF3D7_0207500.e3s1	-0.0344242	0.0538775	0.522959	0.976421	FALSE
PF3D7_0400300.iso1.exon1.amp1	0.0262035	0.0490848	0.593528	1.01833	FALSE
PF3D7_1302000.2o2	-0.0313158	0.0431037	0.467629	0.978527	FALSE
PF3D7_1101100.iso1.exon1.amp1	-0.045482	0.0393985	0.24851	0.968966	FALSE
PF3D7_0617700.iso1.exon1.amp1	-0.0206671	0.0466875	0.658067	0.985777	FALSE
PF3D7_1300300.e2s1 (renamed in 2015)	0.00454813	0.0677736	0.946505	1.00316	FALSE
PF3D7_0315400.1o1	0.0336115	0.0498694	0.500418	1.02357	FALSE
PF3D7_0425900.iso1.exon2.amp1	-0.0437634	0.0497902	0.379561	0.970121	FALSE
PF3D7_1040300.iso1.exon2.amp1	-0.041296	0.054955	0.452495	0.971782	FALSE
PF3D7_0935800.e9	0.0406239	0.0576453	0.481089	1.02856	FALSE
PF3D7_0705000.e1s1	-0.0193395	0.0337451	0.566656	0.986684	FALSE
PF3D7_1253700.iso1.exon1.amp1	-0.0212767	0.0367556	0.56276	0.98536	FALSE
PF3D7_0800700.e1s1	-0.0603468	0.0449467	0.179588	0.959034	FALSE
PF3D7_1023200.1o1	0.0612449	0.0457035	0.180426	1.04337	FALSE
PF3D7_1147800.iso2.exon2.amp1	0.014861	0.0285397	0.602642	1.01035	FALSE
PF3D7_0500400.iso1.exon1.amp1	0.00496038	0.0618417	0.93608	1.00344	FALSE
PF3D7_0732900.iso1.exon2.amp1	-0.0207934	0.0517904	0.688114	0.98569	FALSE
PF3D7_0500800.e2s1	-0.0930416	0.0700416	0.184249	0.937544	FALSE
PF3D7_0100100.iso1.exon1.amp2	0.0326603	0.0464451	0.482036	1.0229	FALSE
PF3D7_0501100.1.e3s1	-0.00239668	0.0617021	0.969021	0.99834	FALSE
PF3D7_0732700.iso1.exon2.amp1	0.0785372	0.0840831	0.350427	1.05595	FALSE
PF3D7_0809600.iso1.exon1.amp5_seg2	-0.0283455	0.0342409	0.407896	0.980544	FALSE
PF3D7_1302200.1o1	-0.0187792	0.037283	0.614548	0.987068	FALSE
PF3D7_1337300.1o2	0.0294289	0.0329919	0.37253	1.02061	FALSE
PF3D7_0718100.iso1.exon1.amp2	0.0136231	0.0301582	0.651534	1.00949	FALSE
PF3D7_0710400	-0.00387084	0.0359241	0.914207	0.997321	FALSE
PF3D7_1308200.e2s1	-0.0271667	0.0377979	0.472412	0.981346	FALSE
PF3D7_1472300.2o9	-0.0405824	0.0405779	0.317413	0.972262	FALSE
PF3D7_0532900.iso1.exon2.amp1	-0.0328832	0.0388428	0.397365	0.977465	FALSE
PF3D7_0600700.iso1.exon1.amp1	0.00581023	0.0545131	0.915133	1.00404	FALSE
PF3D7_0207700.4o4	-0.0457629	0.0780433	0.557707	0.968777	FALSE
PF3D7_0937800.iso1.exon2.amp1	-0.0141831	0.0430257	0.741714	0.990217	FALSE
PF3D7_0101900.iso1.exon1.amp1	0.0835898	0.0539344	0.121383	1.05965	FALSE
PF3D7_0829600.1o1	0.0368929	0.0378691	0.330097	1.0259	FALSE
PF3D7_1041100.iso1.exon2.amp1	0.00429341	0.0575192	0.940508	1.00298	FALSE
PF3D7_1101200.iso1.exon1.amp1	0.0449254	0.0725257	0.535717	1.03163	FALSE
PF3D7_1236000.1o1	-0.00406481	0.0463221	0.930086	0.997186	FALSE
PF3D7_0712600.iso1.exon2.amp2	-0.012907	0.0327808	0.693831	0.991093	FALSE
PF3D7_1400600.iso1.exon1.amp1	-0.00357688	0.044515	0.935967	0.997524	FALSE
PF3D7_0833400.iso1.exon3.amp1	-0.0139691	0.0487883	0.77467	0.990364	FALSE
PF3D7_1479600.iso1.exon2.amp1	-0.00335046	0.0482145	0.944608	0.99768	FALSE
PF3D7_0936400.2o2	-0.023643	0.0473434	0.617573	0.983745	FALSE
PF3D7_1410400.e1s1	-0.0234136	0.0752889	0.755855	0.983902	FALSE
PF3D7_0700500.iso1.exon3.amp1	-0.0427187	0.056231	0.447549	0.970824	FALSE
PF3D7_1479700.iso1.exon2.amp1	-0.0493705	0.0520296	0.342823	0.966358	FALSE
PF3D7_1100500.iso1.exon1.amp1	0.0595402	0.0427949	0.164337	1.04213	FALSE
PF3D7_0419700.1o1	-0.00362256	0.0448513	0.935637	0.997492	FALSE
PF3D7_0728200.2o2	-0.078296	0.0400765	0.0509209	0.947176	FALSE
PF3D7_0300200.iso1.exon1.amp1	-0.0101959	0.0602077	0.865548	0.992958	FALSE
PF3D7_0906500.1o1	-0.0364817	0.0577816	0.527891	0.97503	FALSE
PF3D7_1028700.1o1	-0.0713996	0.0558385	0.201201	0.951714	FALSE
PF3D7_1150000.iso1.exon2.amp1	-0.00101297	0.0410515	0.980317	0.999298	FALSE
PF3D7_0527200.e2s1	-0.0123598	0.0360644	0.73186	0.991469	FALSE
PF3D7_0421100.iso1.exon2.amp2	-0.0123623	0.0247893	0.618065	0.991468	FALSE
PF3D7_0324400.iso1.exon2.amp1	-0.0688144	0.0480613	0.152401	0.953421	FALSE
PF3D7_1102800.iso1.exon1.amp1	-0.0392041	0.0719058	0.585685	0.973192	FALSE
PF3D7_0506200.1o1	-0.00900597	0.0416933	0.829012	0.993777	FALSE
PF3D7_1017100.1o1	0.00769301	0.0464721	0.86854	1.00535	FALSE
PF3D7_1106300.2o6	-0.0226482	0.0535875	0.672617	0.984424	FALSE
PF3D7_0413300.iso1.exon2.amp1	0.00115001	0.040931	0.977589	1.0008	FALSE
PF3D7_1300700.iso1.exon1.amp1	-0.0606938	0.0515101	0.238862	0.958803	FALSE
PF3D7_1000100.iso1.exon2.amp1	0.0706638	0.0720635	0.326955	1.0502	FALSE
PF3D7_1227200.iso1.exon1.amp2	0.0102746	0.0313763	0.743363	1.00715	FALSE
PF3D7_0719000.1o1	-0.0314914	0.0538646	0.558875	0.978408	FALSE
PF3D7_0207400.4o4	0.00490354	0.0341397	0.88581	1.0034	FALSE
PF3D7_1322100.iso1.exon1.amp3	0.0324531	0.0526652	0.537843	1.02275	FALSE
PF3D7_0808800.iso1.exon1.amp1	-0.0372044	0.0543922	0.494075	0.974542	FALSE
PF3D7_0222600.iso1.exon2.amp1	0.0105476	0.0588579	0.857801	1.00734	FALSE
PF3D7_0632000.iso1.exon2.amp1	-0.0508778	0.0544456	0.350207	0.965349	FALSE
PF3D7_0721100	-0.0608074	0.0515687	0.238519	0.958727	FALSE
PF3D7_1228700.iso1.exon1.amp1_seg2	-0.00571677	0.0376902	0.879461	0.996045	FALSE
PF3D7_1100400.iso1.exon2.amp1	0.0255858	0.0520401	0.623033	1.01789	FALSE
PF3D7_0532300.e2s1	0.0354359	0.0526981	0.501408	1.02487	FALSE
PF3D7_0400500.iso1.exon2.amp1	0.00898128	0.0588442	0.878711	1.00624	FALSE
PF3D7_1347200.e1s1	0.0238105	0.0377102	0.527866	1.01664	FALSE
PF3D7_0310500.e1s2	-0.0351636	0.0384538	0.360629	0.975921	FALSE
PF3D7_1300500.iso1.exon2.amp1	-0.0518777	0.0483242	0.283198	0.96468	FALSE
PF3D7_0936300.2o2	-0.0257366	0.062845	0.682211	0.982319	FALSE
PF3D7_0804500.e1s1	-0.042184	0.0339445	0.214153	0.971184	FALSE
PF3D7_0402000 (renamed)	-0.0189928	0.0269291	0.480736	0.986921	FALSE
PF3D7_0219700.2o2	-0.0448337	0.0475169	0.345556	0.969402	FALSE
PF3D7_0200300.iso1.exon1.amp1	-0.026661	0.0306283	0.384178	0.98169	FALSE
PF3D7_1201200.2o2	0.0187775	0.0601678	0.755018	1.0131	FALSE
PF3D7_0523800.1o1	-0.00944555	0.0360757	0.793491	0.993474	FALSE
PF3D7_1125700.6o6	-0.0608808	0.0514263	0.236656	0.958679	FALSE
PF3D7_1040600.iso1.exon2.amp1	-0.0010701	0.0509497	0.983246	0.999259	FALSE
PF3D7_0207600.e4s1	0.0841862	0.0410616	0.0405089	1.06009	FALSE
PF3D7_1255100.iso1.exon2.amp1	-0.047084	0.045205	0.297775	0.967891	FALSE
PF3D7_0917900.e2	0.0780066	0.0417241	0.0617303	1.05556	FALSE
PF3D7_0731200.2o2	0.0295597	0.0615032	0.630854	1.0207	FALSE
PF3D7_1302200	-0.0403875	0.0371422	0.27704	0.972394	FALSE
PF3D7_0901800.2o2	0.0272871	0.0462422	0.555216	1.01909	FALSE
PF3D7_1036400.e2s2	0.0261684	0.0731571	0.720616	1.0183	FALSE
PF3D7_1103700.e1s1	-0.0296052	0.0402449	0.462069	0.979688	FALSE
PF3D7_0300500.iso1.exon1.amp1	-0.00971945	0.0389176	0.802818	0.993286	FALSE
PF3D7_1254400.iso1.exon2.amp1	0.0160754	0.0504965	0.750265	1.0112	FALSE
PF3D7_1040000.iso1.exon2.amp1	0.0366358	0.0523156	0.483855	1.02572	FALSE
PF3D7_0324800.iso1.exon2.amp1	-0.0366972	0.051661	0.477597	0.974884	FALSE
PF3D7_1252300.iso1.exon2.amp1	-0.0180559	0.0569194	0.751121	0.987563	FALSE
PF3D7_0901400.iso1.exon2.amp1	-0.0535519	0.0447275	0.231375	0.963561	FALSE
PF3D7_1359800.iso1.exon3.amp1	-0.0214366	0.026604	0.4205	0.985251	FALSE
PF3D7_0712000.iso1.exon1.amp1	-0.0691592	0.064297	0.282264	0.953193	FALSE
PF3D7_0509700.e4s1	-0.0126377	0.0432933	0.770395	0.991278	FALSE
PF3D7_1305700.1o1	-0.0445894	0.0758381	0.556648	0.969566	FALSE
PF3D7_0700200.iso1.exon3.amp1	-0.0458275	0.0496083	0.355742	0.968734	FALSE
PF3D7_1100300.iso1.exon2.amp1	-0.110324	0.0604471	0.0681741	0.92638	FALSE
PF3D7_1334200.e1s1	-0.0144337	0.0436809	0.741116	0.990045	FALSE
PF3D7_1334400.1o1	-0.00127171	0.0421953	0.97596	0.999119	FALSE
PF3D7_1035300.iso1.exon1.amp1	-0.0814379	0.067197	0.225725	0.945115	FALSE
PF3D7_0301700.e2s1	0.0969014	0.0522726	0.0639616	1.06947	FALSE
PF3D7_1328200.iso1.exon1.amp2_seg1	0.00206037	0.0492905	0.966663	1.00143	FALSE
PF3D7_0412900.iso1.exon2.amp2	0.0518348	0.0533206	0.331135	1.03658	FALSE
PF3D7_0502400.1o1	-0.0382679	0.046452	0.41017	0.973823	FALSE
PF3D7_0313100.1o4	0.0506188	0.0443726	0.254143	1.03571	FALSE
PF3D7_0413200.iso1.exon1.amp1	-0.0291	0.0429846	0.498516	0.980031	FALSE
PF3D7_0207400.2o4	-0.0978816	0.0635111	0.123479	0.934404	FALSE
PF3D7_1127900.3o3	-0.0797674	0.0465342	0.086698	0.94621	FALSE
PF3D7_0424600.e2s1	0.00888184	0.0455095	0.84529	1.00618	FALSE
PF3D7_0211200.1o1	-0.0618224	0.0333952	0.0643258	0.958053	FALSE
PF3D7_0937500.iso1.exon1.amp1	-0.0511746	0.0535583	0.339477	0.96515	FALSE
PF3D7_0100800.iso1.exon2.amp1	0.000573201	0.0413412	0.988939	1.0004	FALSE
PF3D7_0627400.1o1	0.00488597	0.0316817	0.877456	1.00339	FALSE
PF3D7_0200500.iso1.exon1.amp1	0.038077	0.0568111	0.502805	1.02674	FALSE
PF3D7_0832800.iso1.exon3.amp1	0.000222425	0.050771	0.996505	1.00015	FALSE
PF3D7_0701800.iso1.exon1.amp1	0.000617481	0.0569295	0.991347	1.00043	FALSE
PF3D7_0712400.iso1.exon2.amp2	0.0536947	0.0545792	0.32537	1.03792	FALSE
PF3D7_0620200.1o1	-0.015028	0.0310558	0.628523	0.989637	FALSE
PF3D7_0318600.iso1.exon1.amp1	-0.0241112	0.0446165	0.588992	0.983426	FALSE
PF3D7_0713400.2o2	0.00094538	0.0407182	0.98148	1.00066	FALSE
PF3D7_0223500.iso1.exon2.amp1	0.0137342	0.040483	0.73446	1.00957	FALSE
PF3D7_1361700.e1	0.00643501	0.0557131	0.908062	1.00447	FALSE
PF3D7_0818900	0.0310091	0.0720527	0.666989	1.02173	FALSE
PF3D7_0200100 (renamed)	0.063663	0.0472172	0.177759	1.04512	FALSE
PF3D7_1147800.iso2.exon1.amp1	-0.077068	0.0333989	0.0211579	0.947982	FALSE
PF3D7_0405300.iso1.exon1.amp2	-0.0323059	0.0495197	0.514249	0.977856	FALSE
PF3D7_0425500.iso1.exon1.amp1	0.0566954	0.0603823	0.347908	1.04008	FALSE
PF3D7_0200800.iso1.exon3.amp1	1.03832e-06	0.0371411	0.999978	1	FALSE
PF3D7_1200500.iso1.exon1.amp1	-0.0324872	0.051937	0.531728	0.977733	FALSE
PF3D7_1243900.iso1.exon5.amp1	0.0126408	0.0344351	0.713602	1.0088	FALSE
PF3D7_1040700.iso1.exon2.amp1	-0.0984625	0.0508285	0.0529081	0.934028	FALSE
PF3D7_0425100.2o2	-0.00239854	0.053158	0.964017	0.998339	FALSE
PF3D7_0405300.iso1.exon1.amp1	-0.0504181	0.0711145	0.47845	0.965656	FALSE
PF3D7_0501200.e2	-0.0769693	0.0615511	0.211308	0.948047	FALSE
PF3D7_1000300.iso1.exon1.amp1	0.0135283	0.0418337	0.746449	1.00942	FALSE
PF3D7_1479400.iso1.exon2.amp1	0.00381055	0.0622591	0.951204	1.00264	FALSE
PF3D7_1102700.iso1.exon1.amp1	-0.0707899	0.0572571	0.216515	0.952117	FALSE
PF3D7_0800400.iso1.exon3.amp1	-0.0551038	0.0476565	0.247748	0.962525	FALSE
PF3D7_0833100.iso1.exon3.amp1	-0.0669127	0.0491852	0.173894	0.954679	FALSE
PF3D7_0101000.iso1.exon1.amp1	-0.0527679	0.0475249	0.267032	0.964085	FALSE
PF3D7_0632100.iso1.exon1.amp1	-0.0250773	0.0481378	0.602477	0.982768	FALSE
PF3D7_1212000 (renamed)	-0.0401185	0.0331304	0.226108	0.972575	FALSE
PF3D7_0408600	-0.0150737	0.0352251	0.668766	0.989606	FALSE
PF3D7_1300400.iso1.exon2.amp1	-0.107291	0.0591333	0.0698105	0.92833	FALSE
PF3D7_0414700.1o1	-0.015395	0.0398847	0.699559	0.989386	FALSE
PF3D7_1410100.1o7	-0.0298528	0.0456705	0.51343	0.97952	FALSE
PF3D7_1372700.iso1.exon2.amp1	-0.0764526	0.0551776	0.166077	0.948387	FALSE
PF3D7_1149100.1.2o2	0.0160887	0.0543335	0.767186	1.01121	FALSE
PF3D7_0901300.iso1.exon2.amp1	-0.0254649	0.047893	0.595007	0.982504	FALSE
PF3D7_0500800.e1s1	-0.0389196	0.0326987	0.23413	0.973384	FALSE
PF3D7_0115300.iso1.exon2.amp1	-0.0131945	0.0473473	0.780531	0.990896	FALSE
PF3D7_0900600.iso1.exon1.amp1	-0.0626775	0.0526328	0.233897	0.957485	FALSE
PF3D7_0727800.iso1.exon1.amp1	0.00590889	0.0452441	0.896108	1.0041	FALSE
PF3D7_1040500.iso1.exon2.amp1	-0.0787473	0.0524189	0.133231	0.946879	FALSE
PF3D7_1321100.e4s1	-0.00133348	0.0342916	0.968986	0.999076	FALSE
PF3D7_0833000.iso1.exon3.amp1	-0.030815	0.0585592	0.598811	0.978867	FALSE
PF3D7_1335100	-0.0502696	0.0624634	0.421067	0.965756	FALSE
PF3D7_0821500.1o1	-0.0715833	0.0525453	0.173296	0.951593	FALSE
PF3D7_1139300.e2s3	-0.0755349	0.0433952	0.0819476	0.94899	FALSE
PF3D7_1478800.2o2	-0.0289375	0.0448734	0.519106	0.980142	FALSE
PF3D7_0201500.2o2	-0.0195759	0.0482707	0.685133	0.986523	FALSE
PF3D7_0222500.iso1.exon2.amp1	-0.00879706	0.0472678	0.852382	0.993921	FALSE
PF3D7_0200600.iso1.exon1.amp1	-0.0278413	0.0574235	0.627858	0.980887	FALSE
PF3D7_1100200.e1s1	-0.0572244	0.0465868	0.219506	0.961111	FALSE
PF3D7_1371900.2o2	-0.0130724	0.052506	0.803417	0.99098	FALSE
PF3D7_0623700.iso1.exon1.amp2	-0.00907329	0.0372004	0.807338	0.993731	FALSE
PF3D7_0908800.1o2	-0.060661	0.0362358	0.0943202	0.958825	FALSE
PF3D7_1373300.iso1.exon2.amp1	-0.0641499	0.0536143	0.231681	0.956509	FALSE
PF3D7_0632700.iso1.exon2.amp1	-0.0322805	0.0493221	0.512897	0.977873	FALSE
PF3D7_1400400.iso1.exon1.amp1	-0.0687188	0.051318	0.180741	0.953484	FALSE
PF3D7_1480000.iso1.exon2.amp1	-0.0411623	0.053856	0.444802	0.971872	FALSE
PF3D7_0808900.iso1.exon1.amp1	-0.00515581	0.0419995	0.902314	0.996433	FALSE
PF3D7_1439000.1o2	-0.0369147	0.0523488	0.480811	0.974737	FALSE
PF3D7_0901500.iso1.exon2.amp1	-0.0977078	0.0555314	0.078689	0.934517	FALSE
PF3D7_1000400.iso1.exon1.amp1	-0.0593197	0.0597366	0.320855	0.959717	FALSE
PF3D7_1300600.iso1.exon1.amp1	0.0739389	0.0569525	0.194392	1.05259	FALSE
PF3D7_1301700.2o2	0.00219225	0.0432751	0.959604	1.00152	FALSE
PF3D7_0200200.iso1.exon1.amp1	0.00649663	0.0542698	0.904729	1.00451	FALSE
PF3D7_0400900.iso1.exon1.amp1	-0.0153436	0.0488765	0.753619	0.989421	FALSE
PF3D7_0202000.e2s1	-0.0557071	0.039568	0.159366	0.962123	FALSE
PF3D7_0423700.1o1	0.050099	0.0623469	0.421779	1.03534	FALSE
PF3D7_0911900.2o2	-0.0856874	0.0510775	0.0936276	0.942335	FALSE
PF3D7_0100200.iso1.exon1.amp1	-0.0314887	0.0476281	0.508622	0.97841	FALSE
PF3D7_0930300.s2	0.0174933	0.0687017	0.799045	1.0122	FALSE
PF3D7_0632400.iso1.exon2.amp1	-0.0227994	0.0520858	0.661644	0.984321	FALSE
PF3D7_0301700.e1s1	0.000287204	0.038533	0.994054	1.0002	FALSE
PF3D7_0400100.iso1.exon1.amp3	-0.01734	0.0499116	0.728326	0.988053	FALSE
PF3D7_0632500.iso1.exon2.amp1	0.0122831	0.0426097	0.773178	1.00855	FALSE
PF3D7_1121600.iso1.exon2.amp1	-0.0570385	0.0713341	0.424067	0.961235	FALSE
PF3D7_0402400.2o2	-0.00206476	0.0591454	0.972156	0.99857	FALSE
PF3D7_0300700.iso1.exon2.amp1	0.0427212	0.0617362	0.489043	1.03005	FALSE
PF3D7_1323500.1o1	-0.0617753	0.0432279	0.153188	0.958084	FALSE
PF3D7_0930300.s1	-0.0797347	0.0844351	0.345147	0.946232	FALSE
PF3D7_1116000.iso1.exon2.amp2	-0.00963841	0.0847246	0.909441	0.993341	FALSE
PF3D7_1438800.2o4	-0.00921341	0.0265532	0.728654	0.993634	FALSE
PF3D7_0104000.3o3	0.000837318	0.033182	0.979871	1.00058	FALSE
PF3D7_1353700.1o1	0.0481442	0.0602961	0.424725	1.03393	FALSE
PF3D7_1348800.3o4	-0.0256179	0.0370425	0.489304	0.9824	FALSE
PF3D7_0620000.1o1	0.00039401	0.0406389	0.992266	1.00027	FALSE
PF3D7_1254200.iso1.exon2.amp1	-0.0862978	0.0458437	0.0599636	0.941937	FALSE
PF3D7_1122700.1o1	-0.0633875	0.0556529	0.254888	0.957014	FALSE
PF3D7_0600300.iso1.exon1.amp1	-0.0299025	0.0529156	0.572089	0.979486	FALSE
PF3D7_0937400.iso1.exon2.amp1	-0.0660348	0.0482747	0.171542	0.95526	FALSE
PF3D7_1254500.iso1.exon2.amp1	-0.0805837	0.0415753	0.0527729	0.945675	FALSE
PF3D7_1038400.e3s1	0.019066	0.0683868	0.780438	1.0133	FALSE
PF3D7_1353100.e2s1	-0.0442799	0.0541034	0.413236	0.969774	FALSE
PF3D7_0220000.e2s1	0.00883759	0.0861605	0.918316	1.00614	FALSE
PF3D7_0206000.s2	0.0154018	0.0461095	0.738405	1.01073	FALSE
PF3D7_0801000.e2s2	0.0163798	0.0700787	0.815222	1.01142	FALSE
PF3D7_0500500.iso1.exon1.amp1	0.0132878	0.0623898	0.83137	1.00925	FALSE
PF3D7_0403600.2o2	-0.000673238	0.050031	0.989265	0.999533	FALSE
PF3D7_1129100.e1s1	-0.0535366	0.0576706	0.353387	0.963571	FALSE
PF3D7_0701100.iso1.exon3.amp1	-0.0836192	0.061978	0.177477	0.943687	FALSE
PF3D7_1015900.e2s1	-0.0217976	0.0443195	0.622911	0.985005	FALSE
PF3D7_1314500.iso1.exon2.amp1	-0.0147274	0.0880808	0.867232	0.989844	FALSE
PF3D7_0200700.iso1.exon1.amp1	-0.0687981	0.0529901	0.19437	0.953432	FALSE
PF3D7_0223100.iso1.exon2.amp1	-0.0598067	0.0519508	0.24982	0.959393	FALSE
PF3D7_1254700.iso1.exon1.amp1	-0.100907	0.0535499	0.0597033	0.932446	FALSE
PF3D7_0803600_3o15	-0.0113461	0.0495369	0.818865	0.992166	FALSE
PF3D7_1041000.iso1.exon2.amp1	-0.0325523	0.0478352	0.496284	0.977689	FALSE
PF3D7_0201200.iso1.exon2.amp1	0.0175623	0.0585668	0.764318	1.01225	FALSE
PF3D7_0401400.iso1.exon2.amp1	-0.0329728	0.0553325	0.551327	0.977404	FALSE
PF3D7_0925900.e2s1	-0.00474453	0.0352918	0.893075	0.996717	FALSE
PF3D7_0100900.iso1.exon1.amp1	-0.0561659	0.0560884	0.316799	0.961817	FALSE
PF3D7_0935600.1o2	-0.0338265	0.0627071	0.589663	0.976826	FALSE
PF3D7_0207500.e1s1	-0.0227325	0.0500306	0.649625	0.984367	FALSE
PF3D7_1024800.e2s2	-0.0663217	0.0612727	0.279242	0.95507	FALSE
PF3D7_0406200	-0.0550349	0.0653585	0.399891	0.962571	FALSE
PF3D7_1373100.iso1.exon1.amp1	-0.0667839	0.04883	0.17161	0.954764	FALSE
PF3D7_1228600.e1s1	-0.0175773	0.0505623	0.72816	0.98789	FALSE
PF3D7_1001500.1o1	-0.0731621	0.0634166	0.248811	0.950552	FALSE
PF3D7_1035300.iso1.exon1.amp2	-0.0442944	0.0722213	0.539758	0.969764	FALSE
PF3D7_1040900.iso1.exon2.amp1	-0.045146	0.049158	0.35856	0.969192	FALSE
PF3D7_1223600.e1	-0.0700498	0.0511197	0.170789	0.952605	FALSE
PF3D7_1102500.e2s1	-0.107432	0.0667384	0.107655	0.928239	FALSE
PF3D7_1476500.2o2	0.0487221	0.0496852	0.326935	1.03435	FALSE
PF3D7_0113100.iso1.exon2.amp1	0.00396601	0.055473	0.943014	1.00275	FALSE
PF3D7_0800300.e1s3	0.0506805	0.0484423	0.29563	1.03575	FALSE
PF3D7_0401200.iso1.exon2.amp1	-0.0543607	0.0483423	0.260977	0.963021	FALSE
PF3D7_1036400.1o2	0.0216736	0.075877	0.775192	1.01514	FALSE
PF3D7_0900300.iso1.exon1.amp1	-0.0385832	0.0502551	0.442755	0.973611	FALSE
PF3D7_0422300.e3s1	-0.0301966	0.0580834	0.603219	0.979287	FALSE
PF3D7_0217700.iso1.exon1.amp1	-0.022406	0.0451918	0.620107	0.984589	FALSE
PF3D7_1400800.iso1.exon1.amp1	-0.0885344	0.0512989	0.0845726	0.940478	FALSE
PF3D7_0632200.iso1.exon1.amp1	-0.0500033	0.0593961	0.399995	0.965934	FALSE
PF3D7_0700300.iso1.exon3.amp1	-0.0736866	0.0376649	0.0506005	0.950207	FALSE
PF3D7_1149200.e2s1	-0.057663	0.0642355	0.369495	0.960819	FALSE
PF3D7_0401000.iso1.exon1.amp1	-0.0164023	0.059022	0.781125	0.988695	FALSE
PF3D7_1246200	-0.00885414	0.0598122	0.882336	0.993882	FALSE
PF3D7_0532100	-0.0489675	0.0685894	0.475383	0.966628	FALSE
PF3D7_1150200.iso1.exon1.amp1	-0.0442182	0.0514527	0.390255	0.969815	FALSE
PF3D7_0900400.iso1.exon2.amp1	-0.180122	0.0584174	0.0020828	0.882628	FALSE
PF3D7_1321800.1o4	-0.0757838	0.053712	0.158466	0.948826	FALSE
PF3D7_1400300.iso1.exon1.amp1	-0.0444337	0.06454	0.491262	0.96967	FALSE
PF3D7_0207600.e2s1	-0.0404149	0.0833647	0.627889	0.972375	FALSE
PF3D7_0202500.1o1	-0.0662667	0.0615499	0.281811	0.955106	FALSE
PF3D7_0425700.iso1.exon1.amp1	-0.0707903	0.0523409	0.176417	0.952116	FALSE
PF3D7_1040100.iso1.exon2.amp1	-0.0885328	0.0667082	0.18465	0.940479	FALSE
PF3D7_0207700.2o4	-0.0992805	0.0872412	0.255296	0.933498	FALSE
PF3D7_1216600	-0.0754377	0.0497548	0.129675	0.949054	FALSE
PF3D7_1223600.1o2	-0.0433019	0.049744	0.384164	0.970431	FALSE
PF3D7_0220000.e2s2	0.0271081	0.0809497	0.737764	1.01897	FALSE
PF3D7_1002500.1o3	-0.0573748	0.0523555	0.273306	0.961011	FALSE
PF3D7_0100400.iso1.exon2.amp1	-0.0999329	0.0588535	0.0897094	0.933076	FALSE
PF3D7_1016900.e1s1	-0.0147166	0.0475137	0.756805	0.989851	FALSE
PF3D7_1328300.1o3	-0.121304	0.0693432	0.0804322	0.919356	FALSE
PF3D7_1201400.iso1.exon1.amp1	-0.0328839	0.0589686	0.577164	0.977464	FALSE
PF3D7_1373000.iso1.exon2.amp1	-0.0624307	0.0539721	0.247564	0.957649	FALSE
PF3D7_0530100.2o2	0.0842252	0.059996	0.160565	1.06012	FALSE
PF3D7_0102200.e2s1	-0.111856	0.070057	0.110549	0.925397	FALSE
PF3D7_1372600.iso1.exon2.amp1	-0.132326	0.0504112	0.00875175	0.912359	FALSE
PF3D7_0102200.e2s2	-0.0567563	0.0800928	0.47866	0.961423	FALSE

### Sheet: M20
PROT_ID	COEF	STD_COEF	UNCORR_SIG	FOLD_DIFF	FDR_CORR
PF3D7_0304600	2.66257	0.0594953	3.28319e-246	6.33161	TRUE
PF3D7_1030200.1o1	1.00784	0.063735	1.02395e-50	2.0109	TRUE
PF3D7_0312400.2o7	0.558354	0.0560953	2.26176e-22	1.47259	TRUE
PF3D7_0728600.iso1.exon3.amp1	0.360107	0.0543741	5.60058e-11	1.28352	TRUE
PF3D7_0831100.iso1.exon2.amp1	0.233831	0.061257	0.000142809	1.17595	TRUE
PF3D7_0206900.1.1o2	0.312339	0.0627277	7.44879e-07	1.24172	TRUE
PF3D7_0726100.2o2	0.324353	0.0491228	6.37143e-11	1.2521	TRUE
PF3D7_1243900.iso1.exon6.amp1	0.239332	0.073223	0.00111587	1.18045	TRUE
PF3D7_0206900.1.e1	0.119953	0.0495466	0.0156447	1.0867	FALSE
PF3D7_1438800.4o4	0.17791	0.0344522	2.88797e-07	1.13124	TRUE
PF3D7_1479800.iso1.exon2.amp1	0.0385216	0.0659729	0.559412	1.02706	FALSE
PF3D7_0400800.iso1.exon1.amp1	-0.156987	0.0784871	0.0457382	0.896896	FALSE
PF3D7_0800300.e2s1	-0.13649	0.0692443	0.0489691	0.90973	FALSE
PF3D7_1300100.iso1.exon2.amp1	-0.134247	0.0742225	0.0707807	0.911145	FALSE
PF3D7_1146800.e3s1	0.0642329	0.0389712	0.0996058	1.04553	FALSE
PF3D7_0712300.iso1.exon1.amp1	-0.131369	0.0622688	0.0351175	0.912964	FALSE
PF3D7_0317300.s3	-0.0307894	0.0462194	0.505456	0.978885	FALSE
PF3D7_1464000.e1s1	0.136764	0.0463311	0.0032283	1.09944	FALSE
PF3D7_0712800.iso1.exon1.amp1	-0.14569	0.065099	0.0254307	0.903947	FALSE
PF3D7_1221000.e1s3	0.000123306	0.0543998	0.998192	1.00009	FALSE
PF3D7_1466400.e1s1	0.0528264	0.0364955	0.148059	1.0373	FALSE
PF3D7_0311700.1o15	0.103294	0.0481851	0.0322858	1.07422	FALSE
PF3D7_0937800.iso1.exon2.amp2	0.0616704	0.0374158	0.0995991	1.04367	FALSE
PF3D7_0214100.e1s1	0.0880749	0.0540457	0.103476	1.06295	FALSE
PF3D7_1329500.iso1.exon3.amp1	0.00822759	0.075671	0.913439	1.00572	FALSE
PF3D7_0422100.1o1 (renamed in 2015, duplicate)	0.0940074	0.0629012	0.135337	1.06733	FALSE
PF3D7_1400700.iso1.exon1.amp1	-0.140862	0.0775046	0.0694285	0.906977	FALSE
PF3D7_1435300.e1s4	-0.018372	0.0533071	0.73043	0.987346	FALSE
PF3D7_0632500.iso1.exon1.amp1	-0.18889	0.0920023	0.0403085	0.87728	FALSE
PF3D7_0422100_1o1 (renamed in 2015, duplicate)	0.0993612	0.0617235	0.107745	1.0713	FALSE
PF3D7_0712400.iso1.exon1.amp1	-0.16421	0.0758328	0.0305787	0.892417	FALSE
PF3D7_0501000.e2s1	0.0356682	0.0671408	0.595361	1.02503	FALSE
PF3D7_0300100.iso1.exon1.amp2	0.0836534	0.0338636	0.0136569	1.0597	FALSE
PF3D7_0901600.iso1.exon2.amp1	-0.144425	0.0690005	0.0365775	0.90474	FALSE
PF3D7_0833500.iso1.exon3.amp1	-0.128018	0.0762142	0.0933083	0.915088	FALSE
PF3D7_1018300.e1s1	0.0955753	0.0430141	0.0264976	1.06849	FALSE
PF3D7_0412400.iso1.exon1.amp1	-0.137116	0.0790111	0.0829622	0.909335	FALSE
PF3D7_0500100.iso1.exon2.amp1	-0.131045	0.0745896	0.0792288	0.91317	FALSE
PF3D7_1240400.iso1.exon2.amp1	-0.0930574	0.0763339	0.223085	0.937534	FALSE
PF3D7_0733000.iso1.exon1.amp1	-0.200639	0.071388	0.00503719	0.870165	FALSE
PF3D7_0412900.iso1.exon1.amp1	-0.0823829	0.081791	0.314052	0.944496	FALSE
PF3D7_0803400.iso1.exon1.amp1	0.0664546	0.052385	0.20487	1.04714	FALSE
PF3D7_1311800.e1s1	0.102385	0.0453551	0.0241859	1.07355	FALSE
PF3D7_1149900.iso1.exon2.amp1	-0.17476	0.0754059	0.0206618	0.885915	FALSE
PF3D7_1244500.1o1	-0.0461689	0.051339	0.3687	0.968505	FALSE
PF3D7_1125800.1o4	0.0100174	0.0631771	0.874046	1.00697	FALSE
PF3D7_0902800.4o4	-0.0139315	0.0348709	0.689594	0.99039	FALSE
PF3D7_0200800.iso1.exon1.amp1	0.0515346	0.0352559	0.144112	1.03637	FALSE
PF3D7_0300100.iso1.exon2.amp1	-0.151662	0.0721736	0.0358464	0.900213	FALSE
PF3D7_1462300.e1s1	0.0168999	0.0484277	0.72718	1.01178	FALSE
PF3D7_0222800.iso1.exon2.amp1	-0.165414	0.0772352	0.0324461	0.891672	FALSE
PF3D7_1000100.iso1.exon1.amp1	0.0340605	0.0369492	0.356833	1.02389	FALSE
PF3D7_1448300.s1	0.0583559	0.0504484	0.247637	1.04128	FALSE
PF3D7_0200100.iso1.exon2.amp1	-0.154559	0.071603	0.0311094	0.898407	FALSE
PF3D7_0611800.iso1.exon5.amp3	0.0607616	0.0440889	0.168445	1.04302	FALSE
PF3D7_1452000.s1	-0.0703983	0.0515138	0.172044	0.952375	FALSE
PF3D7_0732000.iso1.exon2.amp1	-0.187851	0.0780219	0.0162253	0.877913	FALSE
PF3D7_0306200.5o5	0.0796534	0.0388658	0.0406648	1.05676	FALSE
PF3D7_1146000.1o1	0.0259643	0.0472834	0.583038	1.01816	FALSE
PF3D7_1255200.iso1.exon1.amp1	-0.227495	0.0823523	0.00583633	0.854117	FALSE
PF3D7_0115700.iso1.exon1.amp1	-0.156505	0.0833762	0.060781	0.897196	FALSE
PF3D7_0101800.iso1.exon1.amp1	-0.158552	0.0770477	0.0398502	0.895924	FALSE
PF3D7_1121800.s1	0.116845	0.0556209	0.035901	1.08436	FALSE
PF3D7_0520400.e1s1	-0.0408527	0.0470491	0.385428	0.97208	FALSE
PF3D7_0319900.1o1	-0.0426875	0.0468574	0.362499	0.970845	FALSE
PF3D7_0206900.iso2.exon2.amp1	0.105293	0.0384839	0.00632277	1.07571	FALSE
PF3D7_0324600.iso1.exon2.amp1	-0.176124	0.0785252	0.02511	0.885078	FALSE
PF3D7_0703500.e2s2	0.0356279	0.0608569	0.558378	1.025	FALSE
PF3D7_0808600.e2s1	-0.244769	0.0753868	0.00120362	0.843951	TRUE
PF3D7_0803400.iso1.exon1.amp2	0.0524069	0.041975	0.212115	1.03699	FALSE
PF3D7_1329000.e1s2	0.00709393	0.0432656	0.869792	1.00493	FALSE
PF3D7_1222300.e1s1	0.051469	0.0509479	0.312617	1.03632	FALSE
PF3D7_0900900.iso1.exon1.amp1	-0.164713	0.0749649	0.0282224	0.892106	FALSE
PF3D7_0526600.iso1.exon1.amp4	0.0595502	0.0712621	0.403541	1.04214	FALSE
PF3D7_0900100.iso1.exon2.amp1	-0.200018	0.0747038	0.00753273	0.87054	FALSE
PF3D7_1372800.iso1.exon2.amp1	-0.158222	0.0745073	0.0339379	0.896129	FALSE
PF3D7_0507700.e1s1	0.00380624	0.0413043	0.926595	1.00264	FALSE
PF3D7_1123500.iso1.exon1.amp1	-0.0109331	0.0607193	0.857141	0.99245	FALSE
PF3D7_1041300.iso1.exon1.amp1	-0.148813	0.0731894	0.0422754	0.901992	FALSE
PF3D7_1469800.3o3	0.091211	0.0638781	0.153618	1.06526	FALSE
PF3D7_1479900.iso1.exon2.amp1	-0.219508	0.0829324	0.00824586	0.858858	FALSE
PF3D7_1007700.e1s2	-0.0263978	0.0765396	0.730245	0.981869	FALSE
PF3D7_0719500.1o2	0.0616858	0.0526981	0.242043	1.04368	FALSE
PF3D7_0702400.e1s1	-0.139223	0.0787602	0.0774021	0.908008	FALSE
PF3D7_1428700.1o1	0.0873365	0.0334319	0.00911928	1.06241	FALSE
PF3D7_0300400.iso1.exon1.amp1	-0.197219	0.0780181	0.0116208	0.87223	FALSE
PF3D7_0937600.iso1.exon1.amp1	0.170419	0.0622645	0.006304	1.12539	FALSE
PF3D7_1254600.iso1.exon2.amp1	-0.149089	0.0753352	0.048074	0.90182	FALSE
PF3D7_0313800.5o5	0.0999537	0.0532857	0.0609571	1.07174	FALSE
PF3D7_0812700.1o1	0.017032	0.0499917	0.733399	1.01188	FALSE
PF3D7_0931300.1o1	0.132898	0.0511114	0.00944818	1.09649	FALSE
PF3D7_1346900.1o1	-0.0566396	0.0566637	0.317745	0.961501	FALSE
PF3D7_1479500.iso1.exon2.amp1	-0.198555	0.0798876	0.0130933	0.871423	FALSE
PF3D7_0911300.e1s2	0.0206114	0.0492152	0.675445	1.01439	FALSE
PF3D7_0400100.iso1.exon2.amp1	-0.190653	0.0706011	0.00703566	0.876209	FALSE
PF3D7_0100300.iso1.exon2.amp1	0.118759	0.0554655	0.0324911	1.0858	FALSE
PF3D7_0600400.iso1.exon2.amp1	0.121999	0.0559064	0.0293145	1.08824	FALSE
PF3D7_1476600.e2	0.112047	0.039186	0.00432826	1.08076	FALSE
PF3D7_0832900.iso1.exon3.amp1	-0.170764	0.0774965	0.0277739	0.888372	FALSE
PF3D7_0610200.1o1	0.0669114	0.0474754	0.159014	1.04747	FALSE
PF3D7_0800100.iso1.exon1.amp1	-0.138717	0.0743656	0.0624117	0.908327	FALSE
PF3D7_0305500.e1s3	-0.0305025	0.0454423	0.502217	0.979079	FALSE
PF3D7_0713900.e1s4	-0.0482283	0.0586768	0.411301	0.967123	FALSE
PF3D7_1312900.iso1.exon3.amp1	0.00339318	0.0415413	0.934915	1.00235	FALSE
PF3D7_0620400.1o1	-0.163975	0.066756	0.0141961	0.892562	FALSE
PF3D7_1300900.iso1.exon1.amp1	-0.158918	0.0722222	0.027994	0.895697	FALSE
PF3D7_1103800.e1s2	0.110498	0.0379585	0.00367826	1.0796	FALSE
PF3D7_0525300.1o1	0.0447908	0.0569571	0.431813	1.03153	FALSE
PF3D7_0618700.1o2	-0.0573381	0.0642076	0.372054	0.961036	FALSE
PF3D7_1254100.e2s1	-0.137898	0.0674104	0.0410385	0.908843	FALSE
PF3D7_1000200.iso1.exon1.amp1	0.0516563	0.080309	0.520221	1.03645	FALSE
PF3D7_1358600.iso1.exon1.amp1	-0.0702068	0.0388931	0.0713396	0.952501	FALSE
PF3D7_0631900.iso1.exon2.amp1	-0.195634	0.0695102	0.00497661	0.873189	FALSE
PF3D7_1205500.e1s1	0.0964731	0.0370968	0.00943666	1.06916	FALSE
PF3D7_0115400.iso1.exon2.amp1	-0.181056	0.0760717	0.0174858	0.882057	FALSE
PF3D7_1200600.iso1.exon2.amp3	-0.00308744	0.0884686	0.972167	0.997862	FALSE
PF3D7_0407800.e1s2	0.0999511	0.0354471	0.00489627	1.07174	FALSE
PF3D7_0201300.iso1.exon2.amp1	-0.122839	0.0708458	0.0832291	0.918379	FALSE
PF3D7_0420700.e2s1	-0.154448	0.0727348	0.0339485	0.898476	FALSE
PF3D7_1464500.iso1.exon1.amp1_seg2	-0.0128585	0.0423609	0.761532	0.991127	FALSE
PF3D7_0828100.iso1.exon3.amp1	8.32033e-05	0.0391891	0.998306	1.00006	FALSE
PF3D7_0815500.3o5	0.0564836	0.0662435	0.394037	1.03993	FALSE
PF3D7_0513200.e2s3	0.110875	0.0360298	0.00214243	1.07988	FALSE
PF3D7_1456400.iso1.exon1.amp1	0.0287844	0.035533	0.418079	1.02015	FALSE
PF3D7_1149000.e1s4 (renamed in 205)	0.0355205	0.0487484	0.466377	1.02493	FALSE
PF3D7_1255000.iso1.exon2.amp1	-0.013123	0.102865	0.898509	0.990945	FALSE
PF3D7_0501800.e1s1	0.0724765	0.0491384	0.140524	1.05152	FALSE
PF3D7_0404600.s5	0.100999	0.0412786	0.0145769	1.07252	FALSE
PF3D7_1240300.iso1.exon2.amp1	-0.165678	0.0755429	0.0285131	0.89151	FALSE
PF3D7_0832400.iso1.exon3.amp1	-0.113867	0.064472	0.0776595	0.924108	FALSE
PF3D7_0826100.s3	0.0747006	0.0452933	0.0993909	1.05314	FALSE
PF3D7_0902800.2o4	0.0489766	0.0435744	0.261278	1.03453	FALSE
PF3D7_1140800.1o1	0.0183239	0.048418	0.70517	1.01278	FALSE
PF3D7_1011700.1o1 (renamed in 2015)	0.0987713	0.0386613	0.0107646	1.07086	FALSE
PF3D7_1476600.2o2	0.060359	0.0353226	0.0877836	1.04273	FALSE
PF3D7_0424100.2o2	0.0973198	0.0338422	0.00411231	1.06978	FALSE
PF3D7_0503900.2o2	-0.000951286	0.0466466	0.983733	0.999341	FALSE
PF3D7_0206800	-0.205563	0.0819948	0.0123245	0.8672	FALSE
PF3D7_0700100.iso1.exon2.amp2	0.0585689	0.0346251	0.091033	1.04143	FALSE
PF3D7_0600400.iso1.exon1.amp1	-0.146016	0.0687383	0.0338824	0.903743	FALSE
PF3D7_1346400.e1s3	0.0827835	0.0584227	0.156785	1.05906	FALSE
PF3D7_0108300.s3	0.000858674	0.0854622	0.991985	1.0006	FALSE
PF3D7_0200400.iso1.exon1.amp1	-0.103521	0.0717605	0.149432	0.930759	FALSE
PF3D7_1219300.iso1.exon1.amp1	-0.162096	0.067047	0.0157892	0.893725	FALSE
PF3D7_1012700.e1s1	0.000342133	0.0512357	0.994673	1.00024	FALSE
PF3D7_0705500.iso1.exon2.amp2	0.0227917	0.0555232	0.68153	1.01592	FALSE
PF3D7_0420900.iso1.exon2.amp2	0.0837092	0.0355894	0.0188511	1.05974	FALSE
PF3D7_1240600.iso1.exon2.amp1	-0.169167	0.0652624	0.00967078	0.889356	FALSE
PF3D7_1466200.e1s2	0.102949	0.0492452	0.0368073	1.07397	FALSE
PF3D7_1435700.1.e9s1	0.0593626	0.0325802	0.0687303	1.04201	FALSE
PF3D7_0707700.1o1	-0.0542231	0.055362	0.327592	0.963113	FALSE
PF3D7_1334800.1o1	-0.0932941	0.0633895	0.141384	0.93738	FALSE
PF3D7_0630600.2o2	0.0611902	0.0628529	0.330505	1.04333	FALSE
PF3D7_0828400.1o1	0.0519119	0.0408873	0.204495	1.03664	FALSE
PF3D7_1008100.s1	0.0620151	0.0444233	0.163006	1.04392	FALSE
PF3D7_0603800.16o20	-0.00353624	0.0536631	0.947472	0.997552	FALSE
PF3D7_1019000.e1s1	0.0296431	0.0450079	0.510284	1.02076	FALSE
PF3D7_0617600.iso1.exon1.amp1	-0.103719	0.0764911	0.175402	0.930631	FALSE
PF3D7_1316900.iso1.exon1.amp1	0.0423091	0.043626	0.332361	1.02976	FALSE
PF3D7_1301600.iso1.exon4.amp2	0.0343847	0.0569123	0.545861	1.02412	FALSE
PF3D7_1343800.iso1.exon1.amp2	0.0445125	0.0383313	0.2458	1.03133	FALSE
PF3D7_1448000.e2s2	0.0703392	0.0437528	0.10821	1.04996	FALSE
PF3D7_1343900.1o1	0.0171636	0.0441533	0.697557	1.01197	FALSE
PF3D7_1300300.e1s1	0.0352087	0.0350436	0.315266	1.02471	FALSE
PF3D7_0809100.iso1.exon2.amp1	0.0503715	0.0297048	0.0902304	1.03553	FALSE
PF3D7_1459100.1o1	0.077028	0.0461468	0.095375	1.05484	FALSE
PF3D7_1329500.iso1.exon1.amp1	0.0612926	0.0427043	0.151504	1.0434	FALSE
PF3D7_1011800.e1s2	-0.0443057	0.048948	0.365587	0.969756	FALSE
PF3D7_0420900.iso1.exon1.amp1	-0.0880125	0.0527699	0.0956405	0.940818	FALSE
PF3D7_0700100.iso1.exon3.amp1	-0.162014	0.0710745	0.0228367	0.893777	FALSE
PF3D7_0826100.s8	0.0692248	0.0376914	0.0665468	1.04915	FALSE
PF3D7_1420300.1o1	0.069132	0.0527751	0.190502	1.04909	FALSE
PF3D7_1365300.1o1	0.0311447	0.0476323	0.513346	1.02182	FALSE
PF3D7_1115400.e1s1	0.042753	0.0382234	0.263607	1.03008	FALSE
PF3D7_1023100.e1s3	0.0925296	0.0354487	0.00917589	1.06624	FALSE
PF3D7_1468100.e2s1	-0.0140631	0.0379177	0.710798	0.9903	FALSE
PF3D7_0712300.iso1.exon2.amp2	0.0390247	0.0362067	0.281356	1.02742	FALSE
PF3D7_0100300.iso1.exon1.amp1	-0.0974357	0.0584848	0.0960095	0.934693	FALSE
PF3D7_0302200.1o9	0.137775	0.0623204	0.0272668	1.10021	FALSE
PF3D7_0323800.e2s1	0.020443	0.0351746	0.561238	1.01427	FALSE
PF3D7_0832000.iso1.exon3.amp1	-0.027029	0.0445686	0.544341	0.981439	FALSE
PF3D7_1346700.e1s1	0.0900709	0.0314078	0.00421568	1.06442	FALSE
PF3D7_1014100.s2	0.0342696	0.0435292	0.431295	1.02404	FALSE
PF3D7_1247100.2o2	0.0998846	0.0342461	0.00361266	1.07169	FALSE
PF3D7_0619000.iso2.exon13.amp1	-0.0479013	0.0389736	0.219319	0.967343	FALSE
PF3D7_0419500.1o1	0.0807698	0.0366189	0.0276207	1.05758	FALSE
PF3D7_1329500.iso1.exon1.amp2	0.103707	0.0506899	0.0410126	1.07453	FALSE
PF3D7_1111000.1o1	0.066147	0.0437869	0.131175	1.04692	FALSE
PF3D7_0937600.iso1.exon2.amp1	-0.150836	0.0702399	0.0319848	0.900728	FALSE
PF3D7_1467600.iso1.exon2.amp2	0.0947189	0.036699	0.00998631	1.06786	FALSE
PF3D7_0110500.e1s3	0.107795	0.0416878	0.00984896	1.07758	FALSE
PF3D7_1400200.iso1.exon1.amp1	-0.0130822	0.077513	0.866007	0.990973	FALSE
PF3D7_0115700.iso1.exon2.amp2	0.0136026	0.0393736	0.729805	1.00947	FALSE
PF3D7_1233400.1o4	0.0821399	0.0419244	0.050347	1.05859	FALSE
PF3D7_0711700.e2s1	-0.123847	0.0745429	0.0969257	0.917737	FALSE
PF3D7_1103800.e1s3	0.115355	0.0353739	0.00114562	1.08324	TRUE
PF3D7_0100100.iso1.exon2.amp1	-0.13138	0.0764332	0.085927	0.912957	FALSE
PF3D7_0800200.e1s3	0.0824633	0.0435497	0.0585581	1.05882	FALSE
PF3D7_0101600.iso1.exon1.amp1	-0.0245928	0.081731	0.76355	0.983098	FALSE
PF3D7_0712800.iso1.exon2.amp2	0.0420274	0.0339608	0.216167	1.02956	FALSE
PF3D7_0425800.iso1.exon1.amp4	0.093233	0.0354455	0.00865448	1.06676	FALSE
PF3D7_1235300.s1	0.0965652	0.0364717	0.00822531	1.06922	FALSE
PF3D7_0823500.1o1	0.0330015	0.0641051	0.606798	1.02314	FALSE
PF3D7_0709900.e2	0.0263281	0.0487244	0.589071	1.01842	FALSE
PF3D7_0424400.iso1.exon1.amp1	0.0328429	0.0526824	0.533148	1.02303	FALSE
PF3D7_1221900.1o1	0.00748857	0.0411866	0.855758	1.0052	FALSE
PF3D7_0302200.e1	0.0990018	0.0622348	0.111958	1.07103	FALSE
PF3D7_1342900.iso1.exon1.amp3	0.00281792	0.0455064	0.950635	1.00196	FALSE
PF3D7_0530300.iso1.exon1.amp2	0.0762995	0.035615	0.0323938	1.05431	FALSE
PF3D7_0400400.iso1.exon2.amp4	0.0727625	0.0344673	0.0350017	1.05173	FALSE
PF3D7_1103800.e1s4	0.0961979	0.0357651	0.007264	1.06895	FALSE
PF3D7_1401400.1o1	-0.0332321	0.0781469	0.67074	0.977229	FALSE
PF3D7_0426000.iso1.exon2.amp1	0.0887876	0.0373379	0.0175864	1.06348	FALSE
PF3D7_1335300.e1s1	-0.00113505	0.0624373	0.985499	0.999214	FALSE
PF3D7_0412700.iso1.exon2.amp2	0.0786593	0.0365765	0.0317389	1.05604	FALSE
PF3D7_0808700.iso1.exon2.amp2	0.0478459	0.0347624	0.168999	1.03372	FALSE
PF3D7_0901000.iso1.exon1.amp1	-0.0127416	0.0712557	0.858117	0.991207	FALSE
PF3D7_1123200.iso1.exon1.amp1	0.0657269	0.0906448	0.468549	1.04661	FALSE
PF3D7_0812900.2o2	-0.000775076	0.0459858	0.986556	0.999463	FALSE
PF3D7_1373500.iso1.exon1.amp1	-0.202129	0.0798843	0.0115417	0.869267	FALSE
PF3D7_0402600.iso1.exon1.amp1	-0.108962	0.0622294	0.0802398	0.927255	FALSE
PF3D7_1014600.e1s3	0.0710412	0.0427548	0.0968904	1.05047	FALSE
PF3D7_0827600.2o2	0.0132812	0.0672953	0.843586	1.00925	FALSE
PF3D7_0800200.e1s2	0.0573561	0.0379466	0.130961	1.04056	FALSE
PF3D7_1205500.e1s2	0.0630889	0.034557	0.0681855	1.0447	FALSE
PF3D7_1448700.1o1	0.000153189	0.0518665	0.997644	1.00011	FALSE
PF3D7_1419400.e1s1	0.0604933	0.0457995	0.186844	1.04282	FALSE
PF3D7_1373500.iso1.exon2.amp2	0.0902721	0.040238	0.025074	1.06457	FALSE
PF3D7_0425800.iso1.exon1.amp3	0.0682569	0.0324172	0.0354769	1.04845	FALSE
PF3D7_0115000.e1s1	0.0216798	0.0476788	0.649415	1.01514	FALSE
PF3D7_1455600.iso1.exon1.amp1	-0.00853841	0.0415359	0.837169	0.994099	FALSE
PF3D7_0800200.e1s1	0.0610032	0.0344443	0.0768372	1.04319	FALSE
PF3D7_0426000.iso1.exon1.amp1	-0.172098	0.0644546	0.00769997	0.887551	FALSE
PF3D7_1100100.iso1.exon1.amp2	0.090664	0.0367315	0.0137335	1.06486	FALSE
PF3D7_0412400.iso1.exon2.amp2	0.046005	0.0355224	0.195569	1.0324	FALSE
PF3D7_0929000.e2	0.026136	0.0437969	0.5508	1.01828	FALSE
PF3D7_1419200.e1s1	0.0671236	0.042963	0.118503	1.04763	FALSE
PF3D7_0712900.iso1.exon2.amp2	0.088679	0.0361564	0.0143415	1.0634	FALSE
PF3D7_1119700.iso1.exon1.amp1	0.0868429	0.0346467	0.0123416	1.06204	FALSE
PF3D7_0400400.iso1.exon2.amp1	0.0448877	0.0378581	0.236014	1.0316	FALSE
PF3D7_0401900.1o1	-0.137646	0.0674936	0.0416587	0.909001	FALSE
PF3D7_0115000.e3s2	0.0456225	0.0417511	0.274763	1.03213	FALSE
PF3D7_0402300.iso1.exon2.amp1	0.0435292	0.0347695	0.21087	1.03063	FALSE
PF3D7_0424200.iso1.exon1.amp1	0.0734896	0.0376084	0.050956	1.05226	FALSE
PF3D7_0632800.iso1.exon1.amp1	-0.174587	0.0721298	0.0156685	0.886021	FALSE
PF3D7_0425800.iso1.exon1.amp1	0.0601079	0.0373664	0.108	1.04254	FALSE
PF3D7_1240600.iso1.exon1.amp2	0.0817831	0.0348924	0.0192693	1.05833	FALSE
PF3D7_1423700.e1s1	0.0606501	0.0280707	0.030949	1.04294	FALSE
PF3D7_0712000.iso1.exon2.amp2	0.00712813	0.0378171	0.850529	1.00495	FALSE
PF3D7_1014300.e1s3	0.091251	0.0412014	0.0269895	1.06529	FALSE
PF3D7_1121800.s3	0.127807	0.0370777	0.000589139	1.09263	TRUE
PF3D7_0829000.e2s1	0.0685722	0.0336832	0.0420195	1.04868	FALSE
PF3D7_1468100.e2s2	0.0237847	0.0410234	0.562184	1.01662	FALSE
PF3D7_0700100.iso1.exon2.amp1_seg1	0.101101	0.0360747	0.00516268	1.07259	FALSE
PF3D7_0936800.e2s1	0.101362	0.0474663	0.0329532	1.07279	FALSE
PF3D7_1122500.iso1.exon1.amp2	-0.0391257	0.0448227	0.382917	0.973245	FALSE
PF3D7_0632500.iso1.exon2.amp4_seg2	0.0566614	0.0392505	0.149152	1.04006	FALSE
PF3D7_0728600.iso1.exon1.amp2	0.0910666	0.0302489	0.00266943	1.06516	FALSE
PF3D7_1136200.1o5	0.0323639	0.0589695	0.583242	1.02269	FALSE
PF3D7_0424400.iso1.exon2.amp1	0.0761895	0.035832	0.0337098	1.05423	FALSE
PF3D7_0632800.iso1.exon2.amp2	0.0903849	0.0339745	0.00792353	1.06465	FALSE
PF3D7_1312900.iso1.exon3.amp2	0.0567975	0.0347053	0.102019	1.04015	FALSE
PF3D7_0712900.iso1.exon2.amp1	0.0945053	0.0359285	0.00865328	1.0677	FALSE
PF3D7_1335000.1o1 (renamed in 2015)	0.0766892	0.0559929	0.171095	1.0546	FALSE
PF3D7_1000100.iso1.exon1.amp2	0.0616209	0.0327719	0.0603427	1.04364	FALSE
PF3D7_1210600.iso1.exon1.amp1	0.0982052	0.0553894	0.0765172	1.07044	FALSE
PF3D7_0420700.e1s1	0.076536	0.0374276	0.0411114	1.05448	FALSE
PF3D7_1200100.iso1.exon1.amp1	0.0816986	0.0302149	0.00696274	1.05826	FALSE
PF3D7_1340900.1o2	0.0479314	0.0388828	0.217957	1.03378	FALSE
PF3D7_0500100.iso1.exon1.amp2	0.0653916	0.0338411	0.0535879	1.04637	FALSE
PF3D7_1335400.iso1.exon2.amp2	0.0501329	0.0449832	0.265326	1.03536	FALSE
PF3D7_0317100.2o2	0.0213463	0.0348836	0.540717	1.01491	FALSE
PF3D7_0632500.iso1.exon2.amp2	0.072144	0.0388288	0.0634465	1.05128	FALSE
PF3D7_0827000.iso1.exon1.amp2_seg1	0.0760706	0.0375169	0.0428479	1.05414	FALSE
PF3D7_1149800.iso1.exon2.amp1	0.00553858	0.0398391	0.889458	1.00385	FALSE
PF3D7_0425800.iso1.exon1.amp2	0.0089203	0.034355	0.795184	1.0062	FALSE
PF3D7_0726600.1o2	0.09651	0.0459396	0.0358947	1.06918	FALSE
PF3D7_1336800.1o1	0.108198	0.0352847	0.00222144	1.07788	FALSE
PF3D7_1002100.2o2	0.125564	0.076372	0.100451	1.09093	FALSE
PF3D7_0911100.e1s1	0.0845749	0.0339694	0.0129366	1.06038	FALSE
PF3D7_0900100.iso1.exon1.amp1	0.0439953	0.0273929	0.108554	1.03096	FALSE
PF3D7_1038400.e1s1	0.0375765	0.080809	0.642024	1.02639	FALSE
PF3D7_0420900.iso1.exon2.amp1	0.0936549	0.0353759	0.00823159	1.06707	FALSE
PF3D7_0115700.iso1.exon2.amp1	0.077636	0.0336641	0.0212923	1.05529	FALSE
PF3D7_0324900.iso1.exon2.amp2	0.0841335	0.0355227	0.0180422	1.06005	FALSE
PF3D7_1477600.2o3	0.0911147	0.0356887	0.0108183	1.06519	FALSE
PF3D7_0505000.iso1.exon1.amp1	0.0880367	0.0368978	0.0172099	1.06292	FALSE
PF3D7_0607600.1o5	0.0199309	0.0399619	0.618061	1.01391	FALSE
PF3D7_0300100.iso1.exon1.amp1	0.0587617	0.0328885	0.0742729	1.04157	FALSE
PF3D7_0906700.1o1	0.0970773	0.0364733	0.00789508	1.0696	FALSE
PF3D7_1136200.5o5	0.0297026	0.0602894	0.62235	1.0208	FALSE
PF3D7_1255200.iso1.exon2.amp2	0.0650015	0.0318741	0.0416663	1.04609	FALSE
PF3D7_1429500.1o1	0.077036	0.0355588	0.0305004	1.05485	FALSE
PF3D7_0209000.s2	0.0834549	0.0310645	0.00733371	1.05955	FALSE
PF3D7_0719400.s2	0.0944161	0.0334292	0.0048266	1.06763	FALSE
PF3D7_0918900.e1s1	0.0682812	0.0441106	0.121933	1.04847	FALSE
PF3D7_1433200.iso1.exon1.amp2_seg1	0.0936234	0.0348041	0.00725763	1.06705	FALSE
PF3D7_1419400.e1s2	-0.0535491	0.0666111	0.421632	0.963563	FALSE
PF3D7_1009500.e3	0.0723928	0.037833	0.0559563	1.05146	FALSE
PF3D7_1200600.iso1.exon2.amp2	0.0838102	0.0367078	0.022618	1.05981	FALSE
PF3D7_0810800.e2s1	0.0919047	0.0442202	0.0379188	1.06578	FALSE
PF3D7_1232000.1o2	0.0605599	0.0425559	0.155012	1.04287	FALSE
PF3D7_0209000.s4	0.106774	0.0350945	0.0024043	1.07682	FALSE
PF3D7_1373500.iso1.exon2.amp1	0.0657056	0.0314944	0.0371942	1.0466	FALSE
PF3D7_1147800.iso2.exon2.amp2	0.0795233	0.0367831	0.0308455	1.05667	FALSE
PF3D7_0526200.iso2.exon7.amp1	-0.0150629	0.0579908	0.79511	0.989614	FALSE
PF3D7_0733000.iso1.exon2.amp1	0.0793702	0.0408341	0.052194	1.05656	FALSE
PF3D7_0733000.iso1.exon2.amp3	0.0482593	0.0451006	0.284847	1.03402	FALSE
PF3D7_0731500.e1s2 (renamed in 2015)	0.040244	0.0551199	0.46548	1.02829	FALSE
PF3D7_0324900.iso1.exon1.amp1	-0.0718994	0.0656419	0.273623	0.951385	FALSE
PF3D7_1473100.e2s1	0.0670663	0.0477558	0.160506	1.04758	FALSE
PF3D7_0832600.2o2	-0.00163301	0.0390774	0.966675	0.998869	FALSE
PF3D7_1300100.iso1.exon1.amp2	0.0732323	0.0352156	0.0378083	1.05207	FALSE
PF3D7_1431300.e1s1	0.0944635	0.0360236	0.00886021	1.06767	FALSE
PF3D7_1122800.e1s1	0.0962418	0.0343687	0.0051989	1.06899	FALSE
PF3D7_1100100.iso1.exon2.amp1	-0.171726	0.0727304	0.0183999	0.88778	FALSE
PF3D7_0207800.4o4	0.0597181	0.0329964	0.0706051	1.04226	FALSE
PF3D7_0827800.e1s3	0.121434	0.031267	0.000109234	1.08782	TRUE
PF3D7_1240600.iso1.exon1.amp1	0.0833485	0.0384933	0.0305898	1.05947	FALSE
PF3D7_1243900.iso1.exon3.amp1	0.0574695	0.0340105	0.0913691	1.04064	FALSE
PF3D7_1240400.iso1.exon1.amp2	0.0819365	0.0349991	0.019412	1.05844	FALSE
PF3D7_0733000.iso1.exon2.amp2	0.0472749	0.042696	0.268439	1.03331	FALSE
PF3D7_1147000.e1s3	0.0827787	0.0359437	0.0214718	1.05906	FALSE
PF3D7_1343800.iso1.exon1.amp5_seg2	0.0513983	0.035668	0.149875	1.03627	FALSE
PF3D7_0716300.e1s1	-0.0703013	0.0554662	0.20527	0.952439	FALSE
PF3D7_1200100.iso1.exon2.amp1	-0.190725	0.0645238	0.00318695	0.876165	FALSE
PF3D7_0321600.e1	0.0889911	0.0350992	0.0113747	1.06363	FALSE
PF3D7_1200600.iso1.exon2.amp1	0.0856506	0.0334822	0.0106634	1.06117	FALSE
PF3D7_1469600.e1s4	0.0387548	0.0308432	0.209209	1.02723	FALSE
PF3D7_1240300.iso1.exon1.amp1	0.0121946	0.0391364	0.755412	1.00849	FALSE
PF3D7_0421300.iso1.exon2.amp1	0.0559337	0.0320565	0.0813023	1.03953	FALSE
PF3D7_0929000.2o2	0.0380809	0.0495504	0.442345	1.02675	FALSE
PF3D7_1123000.iso1.exon1.amp3	0.0916143	0.0385962	0.0177907	1.06556	FALSE
PF3D7_0831100.iso1.exon1.amp1	0.0248841	0.0334886	0.457609	1.0174	FALSE
PF3D7_0815300.iso1.exon1.amp2_seg1	0.139159	0.0470093	0.00314261	1.10126	FALSE
PF3D7_1353300.iso1.exon1.amp2	0.0457441	0.0604352	0.449271	1.03222	FALSE
PF3D7_0600200.iso1.exon1.amp2_seg2	0.0740721	0.0402478	0.0659896	1.05268	FALSE
PF3D7_0505000.iso1.exon1.amp3	0.0592169	0.0365671	0.105658	1.0419	FALSE
PF3D7_0800100.iso1.exon2.amp2	0.0673528	0.0344228	0.0506536	1.04779	FALSE
PF3D7_0826100.s7	0.0809628	0.0366172	0.0272454	1.05772	FALSE
PF3D7_1149000.e1s1 (renamed in 2015)	0.00334579	0.0341965	0.922078	1.00232	FALSE
PF3D7_0712600.iso1.exon2.amp1	0.0173856	0.0393903	0.659037	1.01212	FALSE
PF3D7_0809100.iso1.exon2.amp2_seg2	0.12224	0.0392997	0.00191798	1.08842	FALSE
PF3D7_0904900.e1s2	0.0995031	0.0368811	0.00708795	1.0714	FALSE
PF3D7_0206900.1.2o2	0.086637	0.0328219	0.00842242	1.06189	FALSE
PF3D7_1038400.e7s1	0.00582885	0.0886434	0.947584	1.00405	FALSE
PF3D7_1324600.iso1.exon2.amp2	0.0585702	0.0343177	0.0881707	1.04143	FALSE
PF3D7_1452000.s2	-0.00980681	0.0368139	0.789992	0.993225	FALSE
PF3D7_0632500.iso1.exon2.amp3	0.0705491	0.0366356	0.0544099	1.05012	FALSE
PF3D7_0200100.iso1.exon1.amp1	0.0604846	0.0373796	0.105936	1.04282	FALSE
PF3D7_0200100.iso1.exon1.amp2	0.0730648	0.0341982	0.0328673	1.05195	FALSE
PF3D7_0207000.e1	-0.259705	0.0634608	4.59474e-05	0.835258	TRUE
PF3D7_1040200.iso1.exon2.amp1	-0.153506	0.0695468	0.0275119	0.899063	FALSE
PF3D7_0804500.e2s3	0.050363	0.041962	0.230328	1.03553	FALSE
PF3D7_0108700.e1s2	0.0911657	0.0364563	0.012546	1.06523	FALSE
PF3D7_0426000.iso1.exon2.amp2	0.0612951	0.0381172	0.108119	1.0434	FALSE
PF3D7_0401600.iso2.exon3.amp1	0.149514	0.045747	0.0011169	1.1092	TRUE
PF3D7_1233600.e1s4	0.0882204	0.0356784	0.0135677	1.06306	FALSE
PF3D7_0505200.e1s1	0.0917146	0.0324853	0.00484298	1.06564	FALSE
PF3D7_1243900.iso1.exon1.amp1	0.075393	0.0366394	0.0398633	1.05365	FALSE
PF3D7_1031400.1.8o8	0.0993107	0.0402967	0.0138791	1.07126	FALSE
PF3D7_1150400.iso1.exon1.amp3	0.0453302	0.0327123	0.166124	1.03192	FALSE
PF3D7_0223500.iso1.exon2.amp2	0.0813011	0.0355619	0.0224404	1.05797	FALSE
PF3D7_1041300.iso1.exon2.amp2	0.0518984	0.0279467	0.063582	1.03663	FALSE
PF3D7_0208000.4o4	0.0655982	0.0445603	0.141286	1.04652	FALSE
PF3D7_1150400.iso1.exon1.amp2	0.0382779	0.0370742	0.302089	1.02689	FALSE
PF3D7_0407000.1o1	0.119119	0.0372679	0.00143339	1.08607	TRUE
PF3D7_0712000.iso1.exon2.amp1	0.0410213	0.041406	0.322055	1.02884	FALSE
PF3D7_0603600.1o3	0.0899325	0.0339907	0.00827082	1.06432	FALSE
PF3D7_1318300.e1s2	0.060387	0.0348849	0.0837369	1.04275	FALSE
PF3D7_0400700.iso1.exon1.amp1	-0.00982149	0.0423414	0.816614	0.993215	FALSE
PF3D7_0830800.iso1.exon2.amp1	-0.0675051	0.0580647	0.245261	0.954287	FALSE
PF3D7_0317500.iso1.exon1.amp1	0.031743	0.0406776	0.435357	1.02225	FALSE
PF3D7_1008100.s3	0.0621517	0.0330229	0.0600998	1.04402	FALSE
PF3D7_1461800.e1s1	0.0442853	0.0518268	0.393029	1.03117	FALSE
PF3D7_1240900.iso1.exon4.amp1	0.0774901	0.0344709	0.0247825	1.05518	FALSE
PF3D7_1252200.1o1	-0.0353833	0.0578298	0.540767	0.975773	FALSE
PF3D7_0412700.iso1.exon2.amp1	0.0112493	0.0433638	0.795365	1.00783	FALSE
PF3D7_0209000.s1	0.0901373	0.0363145	0.0132145	1.06447	FALSE
PF3D7_0812100.e1s1	0.0567353	0.0405659	0.162227	1.04011	FALSE
PF3D7_1032900.e1s1	0.0164231	0.0336412	0.625521	1.01145	FALSE
PF3D7_0203600.1o1	0.134962	0.0465144	0.00379073	1.09806	FALSE
PF3D7_0113400.2o2	0.0150482	0.051744	0.771245	1.01049	FALSE
PF3D7_1133100.e1s2	0.0684889	0.034327	0.0462781	1.04862	FALSE
PF3D7_0510100.iso1.exon1.amp3	0.0361862	0.0632117	0.567132	1.0254	FALSE
PF3D7_0404600.s3	0.0861405	0.0548312	0.116479	1.06153	FALSE
PF3D7_1433200.iso1.exon1.amp1	0.0964772	0.0332788	0.00382019	1.06916	FALSE
PF3D7_1202600.e1	0.091341	0.041902	0.0294871	1.06536	FALSE
PFC10_API0041.iso1.exon1.amp1	0.0932623	0.0317103	0.00334201	1.06678	FALSE
PF3D7_1218000.1o1	0.09421	0.0302985	0.00192489	1.06748	FALSE
PF3D7_1440400.iso1.exon2.amp2_seg2	0.0746793	0.0447121	0.0951706	1.05313	FALSE
PF3D7_1107900.iso1.exon1.amp1	0.0311651	0.0549986	0.57107	1.02184	FALSE
PF3D7_1300300.e1s2	0.0404695	0.0433364	0.350597	1.02845	FALSE
PF3D7_0828100.iso1.exon2.amp1	0.0433393	0.0304821	0.155381	1.0305	FALSE
PF3D7_0111500.e4s1	-0.0265066	0.0481	0.5817	0.981795	FALSE
PF3D7_0831100.iso1.exon3.amp1	0.0253056	0.0372452	0.497012	1.0177	FALSE
PF3D7_0915300.iso1.exon1.amp1	0.0264151	0.0514984	0.608107	1.01848	FALSE
PF3D7_1434600.e1s1	0.0213796	0.0441332	0.628178	1.01493	FALSE
PF3D7_1100800.2o2	-0.0823637	0.0651708	0.206576	0.944509	FALSE
PF3D7_0102500.e1s1	0.0784777	0.034111	0.0216049	1.0559	FALSE
PF3D7_0632800.iso1.exon2.amp1	0.055117	0.040144	0.170049	1.03894	FALSE
PF3D7_0214300.iso1.exon1.amp2	0.134336	0.0438769	0.00225685	1.09759	FALSE
PF3D7_1200400.iso1.exon1.amp3	0.0659988	0.034016	0.0526178	1.04681	FALSE
PF3D7_0826100.s9	0.110147	0.0382594	0.00407028	1.07934	FALSE
PF3D7_1248000.1o1	0.0480772	0.0465513	0.301944	1.03389	FALSE
PF3D7_1418100.s3	0.0789819	0.0391402	0.0438513	1.05627	FALSE
PF3D7_1406600.iso1.exon1.amp1	0.0108136	0.0448043	0.80933	1.00752	FALSE
PF3D7_1200400.iso1.exon2.amp1	-0.152607	0.0649408	0.0189595	0.899623	FALSE
PF3D7_0103500.2o7	0.0142966	0.0392324	0.715626	1.00996	FALSE
PF3D7_0728600.iso1.exon1.amp1	0.0555538	0.0320114	0.0829545	1.03926	FALSE
PF3D7_0722800.1o1	0.069366	0.0489829	0.157033	1.04926	FALSE
PF3D7_1200400.iso1.exon1.amp1	0.0784035	0.0302577	0.00969621	1.05585	FALSE
PF3D7_1137600.2o2	0.0269549	0.0363837	0.458948	1.01886	FALSE
PF3D7_0728600.iso1.exon2.amp1_short	0.0889116	0.0353123	0.0119536	1.06357	FALSE
PF3D7_0826100.s2	0.069761	0.0354375	0.0492641	1.04954	FALSE
PF3D7_0108300.s1	-0.00758877	0.0410857	0.853495	0.994754	FALSE
PF3D7_1335300.e1s2	-0.132171	0.0846867	0.118892	0.912457	FALSE
PF3D7_1202300.e30s1	0.0898516	0.037162	0.0157813	1.06426	FALSE
PF3D7_0617400.e2 (renamed in 2015)	-0.0546543	0.0462379	0.237461	0.962825	FALSE
PF3D7_0909100.1o1	0.0845877	0.046719	0.0704924	1.06038	FALSE
PF3D7_1100200.e1s2	0.0274229	0.039055	0.482733	1.01919	FALSE
PF3D7_1212100.1o1	0.0904509	0.036779	0.0140798	1.0647	FALSE
PF3D7_0207000.1o2	-0.287068	0.0673364	2.19538e-05	0.819566	TRUE
PF3D7_0100100.iso1.exon1.amp1	0.071961	0.0343484	0.0364058	1.05114	FALSE
PF3D7_1243900.iso1.exon4.amp1	0.0511321	0.0405077	0.207126	1.03608	FALSE
PF3D7_0112200.iso1.exon1.amp2	-0.0226815	0.0530775	0.669228	0.984401	FALSE
PF3D7_1001600.2o2	-0.0145131	0.0571303	0.799518	0.989991	FALSE
PF3D7_1347700.1o3	-0.0102378	0.0391125	0.793563	0.992929	FALSE
PF3D7_1017800.iso1.exon3.amp1	0.0919548	0.0382637	0.0164244	1.06581	FALSE
PF3D7_0629300.1o1	0.0540858	0.0534185	0.311535	1.0382	FALSE
PF3D7_1346400.e1s1	0.13869	0.0376795	0.000244275	1.1009	TRUE
PF3D7_0714400.1o2	0.0760819	0.0448426	0.0900583	1.05415	FALSE
PF3D7_1254300.iso1.exon2.amp1	-0.169977	0.0783147	0.0301957	0.888857	FALSE
PF3D7_0712800.iso1.exon2.amp1	0.0384854	0.0333877	0.249303	1.02704	FALSE
PF3D7_0617400.e1s2 (renamed in 2015)	0.086482	0.0357236	0.0156512	1.06178	FALSE
PF3D7_1147000.3o3	0.0990926	0.0358852	0.00585555	1.0711	FALSE
PF3D7_0322100.1o1	0.0393073	0.0399184	0.325001	1.02762	FALSE
PF3D7_0501100.1.e4s1	-0.0621881	0.0638984	0.330659	0.95781	FALSE
PF3D7_1254000.iso1.exon2.amp1	0.00882851	0.0519576	0.865107	1.00614	FALSE
PF3D7_1219300.iso1.exon2.amp1	0.0843795	0.0329626	0.0106098	1.06023	FALSE
PF3D7_0711700.e1s1	0.0846343	0.0354305	0.0170807	1.06042	FALSE
PF3D7_0823800.1o1	0.0588596	0.0340471	0.0841428	1.04164	FALSE
PF3D7_1445100.iso1.exon1.amp1	-0.00611301	0.0488192	0.900375	0.995772	FALSE
PF3D7_0412900.iso1.exon2.amp1	0.104547	0.0407847	0.0105027	1.07516	FALSE
PF3D7_0804500.e1s3	0.0979142	0.0310302	0.00164779	1.07023	TRUE
PF3D7_0900200.e2s1	-0.117628	0.0590727	0.0467116	0.921702	FALSE
PF3D7_1333600.iso1.exon1.amp1_seg1	0.0846803	0.0276111	0.00221796	1.06045	FALSE
PF3D7_0510400.1o1	0.0811993	0.055438	0.143304	1.0579	FALSE
PF3D7_0631800.iso1.exon2.amp1	0.0177733	0.0683132	0.794781	1.0124	FALSE
PF3D7_1100200.e1s3	0.0746088	0.0467146	0.110538	1.05308	FALSE
PF3D7_1130000.1o1	0.0117004	0.0338265	0.729491	1.00814	FALSE
PF3D7_0209000.s3	0.123344	0.0361744	0.000674864	1.08926	TRUE
PF3D7_1300300.e2s1	-0.17097	0.0777289	0.0280539	0.888246	FALSE
PF3D7_1212800	0.0940063	0.0356492	0.00848751	1.06733	FALSE
PF3D7_0806800.e1s1	0.0425881	0.0326992	0.193057	1.02996	FALSE
PF3D7_1216500.e1s1	0.106278	0.0472395	0.0246687	1.07645	FALSE
PF3D7_0732500.iso1.exon1.amp1	-0.0454395	0.0441084	0.303162	0.968995	FALSE
PF3D7_0114700.iso1.exon1.amp1	0.138021	0.0393491	0.000471157	1.10039	TRUE
PF3D7_1469600.e1s3	0.0715017	0.0375262	0.0570016	1.05081	FALSE
PF3D7_0704100.iso1.exon1.amp2_seg2	0.0821857	0.0440346	0.0622638	1.05862	FALSE
PF3D7_0800700.e3s1	-0.0355446	0.0413603	0.39032	0.975663	FALSE
PF3D7_1240900.iso1.exon4.amp2	0.0569021	0.0392551	0.147482	1.04023	FALSE
PF3D7_1359000.iso1.exon1.amp2_seg2	0.00887514	0.0438299	0.839572	1.00617	FALSE
PF3D7_0424200.iso1.exon1.amp2	-0.00410873	0.058034	0.943571	0.997156	FALSE
PF3D7_0421200.iso1.exon2.amp1	0.0405775	0.0521574	0.436754	1.02853	FALSE
PF3D7_0704600.iso1.exon5.amp3_seg1	0.0376836	0.057024	0.50886	1.02646	FALSE
PF3D7_1147800.1.e2s2	0.0877391	0.0376513	0.0199773	1.0627	FALSE
PF3D7_0706100.1o8	0.0650899	0.0300129	0.0303255	1.04615	FALSE
PF3D7_0808600.e1s1	0.0863215	0.0333582	0.00979411	1.06166	FALSE
PF3D7_0803600.14o15	0.0339974	0.0578963	0.557186	1.02385	FALSE
PF3D7_0421300.iso1.exon2.amp2	0.0922489	0.0350622	0.00863711	1.06603	FALSE
PF3D7_1237700.2o2	0.0872503	0.0348668	0.0124859	1.06234	FALSE
PF3D7_1100100.iso1.exon1.amp1	0.125413	0.0370947	0.00074894	1.09082	TRUE
PF3D7_0703700.e1s1	-0.0112471	0.0419824	0.788828	0.992234	FALSE
PF3D7_0930500.iso1.exon2.amp2	0.0518827	0.0400947	0.195947	1.03662	FALSE
PF3D7_1148700.2o2 (renamed in 2015)	0.0163835	0.0364058	0.652785	1.01142	FALSE
PF3D7_1408700.e3s1	0.0793175	0.0700068	0.257472	1.05652	FALSE
PF3D7_0830800.iso1.exon1.amp1	0.0289676	0.0553344	0.600736	1.02028	FALSE
PF3D7_1469600.e1s2	0.136229	0.0423587	0.00133889	1.09903	TRUE
PF3D7_0809900.iso1.exon1.amp1_seg2	0.0257336	0.0490303	0.599797	1.018	FALSE
PF3D7_0401600.iso1.exon1.amp1	0.127819	0.0426759	0.00280728	1.09264	FALSE
PF3D7_0713000.iso1.exon2.amp1	-0.0443414	0.0486315	0.36209	0.969732	FALSE
PF3D7_1209400.e1s1	0.0594048	0.0424951	0.16243	1.04204	FALSE
PF3D7_0826100.s1	0.083486	0.0348187	0.0166695	1.05958	FALSE
PF3D7_1438800.1o4	0.0743941	0.0294801	0.0117638	1.05292	FALSE
PF3D7_0831100.iso1.exon1.amp2	0.0420716	0.037601	0.263439	1.02959	FALSE
PF3D7_1103800.e1s1	-0.053008	0.0452626	0.241814	0.963924	FALSE
PF3D7_1021700.e1s3	-0.0162968	0.0387509	0.674167	0.988767	FALSE
PF3D7_0826100.s4	0.0930957	0.0399815	0.0200752	1.06666	FALSE
PF3D7_0509600.2o2	0.00697468	0.029229	0.811445	1.00485	FALSE
PF3D7_0731100.2o2	-0.186694	0.081488	0.0221563	0.878617	FALSE
PF3D7_0723900.e1s2	0.0981857	0.0455221	0.03124	1.07043	FALSE
PF3D7_1200300.e2s1	-0.0471512	0.0526773	0.37094	0.967846	FALSE
PF3D7_0529400.1.e9s1	0.0796306	0.0406511	0.0503897	1.05675	FALSE
PF3D7_1035100.1o1	0.0568974	0.0436857	0.193054	1.04023	FALSE
PF3D7_1329800.iso1.exon1.amp2	0.120353	0.0508286	0.0180724	1.087	FALSE
PF3D7_0713100.2o2	0.03235	0.0553337	0.558918	1.02268	FALSE
PF3D7_0712400.iso1.exon2.amp1	0.10986	0.035873	0.00225077	1.07912	FALSE
PF3D7_1202300.e31s1	0.0974096	0.0353097	0.00590296	1.06985	FALSE
PF3D7_0904900.e1s1	0.0723985	0.0382883	0.058914	1.05146	FALSE
PF3D7_0914000.1o1	0.0895268	0.0374818	0.0170902	1.06402	FALSE
PF3D7_1107900.iso1.exon1.amp2	0.0840448	0.0343282	0.0145159	1.05999	FALSE
PF3D7_1373400.iso1.exon2.amp1	-0.104744	0.0664158	0.115074	0.92997	FALSE
PF3D7_0101300.iso1.exon2.amp1	-0.156729	0.0667404	0.019041	0.897057	FALSE
PF3D7_1036500.1o1	0.0241039	0.0469753	0.607975	1.01685	FALSE
PF3D7_1304300.1o1	0.0490111	0.0404848	0.226318	1.03456	FALSE
PF3D7_0222700.iso1.exon2.amp1	-0.0427317	0.0502338	0.395153	0.970815	FALSE
PF3D7_0905300.s5	0.0585093	0.0334584	0.0806302	1.04139	FALSE
PF3D7_1255200.iso1.exon2.amp1	0.0162251	0.0429001	0.705353	1.01131	FALSE
PF3D7_0207300.iso1.exon3.amp1	0.0667419	0.0432379	0.122985	1.04735	FALSE
PF3D7_1021700.e1s2	0.058851	0.039366	0.13522	1.04164	FALSE
PF3D7_0906200.1o1	0.100183	0.0359724	0.00544827	1.07191	FALSE
PF3D7_0833500.iso1.exon2.amp1	-0.00126975	0.0362455	0.972061	0.99912	FALSE
PF3D7_1354200	-0.00720252	0.0419321	0.863654	0.99502	FALSE
PF3D7_0201000.iso1.exon1.amp1	0.00252378	0.0468067	0.95701	1.00175	FALSE
PF3D7_0902200.2o3	0.0885348	0.0552691	0.10948	1.06329	FALSE
PF3D7_1329100.e3s3	0.0479592	0.0391622	0.220988	1.0338	FALSE
PF3D7_1405500.1o1	0.0813514	0.0425424	0.0561148	1.05801	FALSE
PF3D7_1215100.e1s1	0.0660431	0.0401528	0.10031	1.04684	FALSE
PF3D7_1242000.1o1	0.0990718	0.0360489	0.00609315	1.07108	FALSE
PF3D7_0310200.e1s3	0.0351147	0.0336498	0.29694	1.02464	FALSE
PF3D7_1133400	0.0341812	0.0682508	0.616604	1.02398	FALSE
PF3D7_1459600.iso1.exon2.amp1	0.0648521	0.0489979	0.185933	1.04598	FALSE
PF3D7_0501100.iso2.exon3.amp1	-0.0626248	0.06108	0.30546	0.95752	FALSE
PF3D7_0830800.iso1.exon1.amp2	-0.0534032	0.0424907	0.209096	0.96366	FALSE
PF3D7_1134500.s2	0.059689	0.0370228	0.107212	1.04224	FALSE
PF3D7_1119900.iso1.exon1.amp1	-0.00514149	0.0418045	0.902139	0.996443	FALSE
PF3D7_0527900.1o1	0.0353317	0.039149	0.367001	1.02479	FALSE
PF3D7_0627300.1o1	0.0448192	0.0349781	0.200352	1.03155	FALSE
PF3D7_0301900.1o1	0.0516557	0.0409337	0.207251	1.03645	FALSE
PF3D7_1238100.e1	0.0639484	0.0327694	0.0512658	1.04532	FALSE
PF3D7_0113100.iso1.exon1.amp1	0.0327763	0.0465249	0.481283	1.02298	FALSE
PF3D7_1041300.iso1.exon2.amp1	0.096498	0.0393563	0.0143711	1.06917	FALSE
PF3D7_0702300.e2	-0.0392837	0.0368682	0.286886	0.973138	FALSE
PF3D7_0220600.2o2	-0.0868575	0.0439353	0.0483077	0.941571	FALSE
PF3D7_0112100.1o1	0.105772	0.0569387	0.0634982	1.07607	FALSE
PF3D7_1249800.e1s3	0.065781	0.0407094	0.106421	1.04665	FALSE
PF3D7_0700400.iso1.exon3.amp1	-0.14933	0.0779952	0.0558132	0.901669	FALSE
PF3D7_0937300.iso1.exon2.amp1	-0.0704442	0.0509737	0.167273	0.952345	FALSE
PF3D7_1363400.iso1.exon1.amp1	0.0228273	0.030923	0.460559	1.01595	FALSE
PF3D7_0318300.e3s1	0.0292865	0.0290398	0.313447	1.02051	FALSE
PF3D7_0207300.iso1.exon2.amp1	0.0135995	0.0323315	0.674114	1.00947	FALSE
PF3D7_1444100.e6s1	-0.0489373	0.049844	0.326418	0.966648	FALSE
PF3D7_0511400	0.0679038	0.0509245	0.182681	1.04819	FALSE
PF3D7_0207000.2o2	-0.110717	0.0522048	0.0341698	0.926128	FALSE
PF3D7_1150400.iso1.exon2.amp1	-0.131437	0.0720752	0.0684928	0.912921	FALSE
PF3D7_0525800.e1s1	0.00926061	0.0494889	0.851599	1.00644	FALSE
PF3D7_1465300.e1	0.0364997	0.0422912	0.388303	1.02562	FALSE
PF3D7_0212700.1o1	0.0642309	0.0458878	0.161885	1.04553	FALSE
PF3D7_1203700.e3	0.105955	0.0332619	0.00148749	1.07621	TRUE
PF3D7_0412700.iso1.exon1.amp1	-0.167055	0.0744747	0.0250961	0.890659	FALSE
PF3D7_1240300.iso1.exon1.amp2	0.0435084	0.0395865	0.271986	1.03062	FALSE
PF3D7_0732400.iso1.exon1.amp1	0.00803529	0.0506621	0.87401	1.00559	FALSE
PF3D7_0102500.e1s2	0.0795161	0.0450805	0.0780429	1.05666	FALSE
PF3D7_0900700.iso1.exon1.amp1	-0.0911549	0.0568552	0.109171	0.938771	FALSE
PF3D7_0421100.iso1.exon2.amp1	0.0508398	0.0546118	0.352102	1.03587	FALSE
PF3D7_1434500.e2s2	0.0443458	0.0399907	0.267724	1.03122	FALSE
PF3D7_1472100.1o6	0.0693284	0.0408584	0.0900297	1.04923	FALSE
PF3D7_1200600.iso1.exon1.amp1	-0.0829678	0.0467159	0.0760195	0.944113	FALSE
PF3D7_1215400.1o1	0.044163	0.0372697	0.236301	1.03108	FALSE
PF3D7_0601200.iso1.exon2.amp1	-0.112262	0.0707175	0.112705	0.925136	FALSE
PF3D7_1252100.e8s2	-0.0270523	0.0572414	0.636596	0.981423	FALSE
PF3D7_1149000.e1s6 (renamed in 2015)	0.0972943	0.0536794	0.0701914	1.06977	FALSE
PF3D7_1445600.e4	0.00902117	0.0341907	0.791948	1.00627	FALSE
PF3D7_0108300.s2	0.0885421	0.0504244	0.0793887	1.0633	FALSE
PF3D7_1240400.iso1.exon1.amp1	0.0633758	0.0299041	0.0342974	1.04491	FALSE
PF3D7_1420700.e1	0.0797554	0.0391808	0.0420422	1.05684	FALSE
PF3D7_1239700.e1s1	-0.0756339	0.0505878	0.135186	0.948925	FALSE
PF3D7_1124500.1o1	0.098531	0.0455947	0.0309179	1.07068	FALSE
PF3D7_1354200.1o1	0.0609586	0.0297816	0.0409189	1.04316	FALSE
PF3D7_0302500.e1s1	-0.0102337	0.0563044	0.855808	0.992932	FALSE
PF3D7_0800200.e2s1	-0.0743051	0.0756166	0.326002	0.949799	FALSE
PF3D7_1023000.1o1	0.00257011	0.0453884	0.954855	1.00178	FALSE
PF3D7_0731500.e1s1 (renamed in 2015)	0.140761	0.0410584	0.000630739	1.10249	TRUE
PF3D7_0628200.s2 (renamed)	0.0301848	0.0411889	0.463819	1.02114	FALSE
PF3D7_1150400.iso1.exon1.amp1	0.0401561	0.0271481	0.139398	1.02823	FALSE
PF3D7_0701600.iso1.exon2.amp1	-0.150268	0.0677119	0.0266828	0.901083	FALSE
PF3D7_0421300.iso1.exon1.amp1	-0.150549	0.076087	0.0481153	0.900908	FALSE
PF3D7_0400400.iso1.exon1.amp1	-0.158594	0.0753081	0.0354453	0.895898	FALSE
PF3D7_1417200.e1s5	0.0891838	0.0293815	0.00246115	1.06377	FALSE
PF3D7_0808600.e1s2	0.0321203	0.0355369	0.366277	1.02251	FALSE
PF3D7_1012700.e1s2	0.0583329	0.0524561	0.266377	1.04126	FALSE
PF3D7_0829600.e2	0.0966416	0.0348566	0.00565972	1.06928	FALSE
PF3D7_0318500.iso1.exon1.amp3	0.0209749	0.0379212	0.5803	1.01464	FALSE
PF3D7_1409800.e1s1	-0.0498039	0.0380966	0.191393	0.966068	FALSE
PF3D7_0731600.e1s1	-0.114421	0.0577951	0.0479881	0.923753	FALSE
PF3D7_0501800.e1s2	-0.0454477	0.0491373	0.355223	0.968989	FALSE
PF3D7_0511600.1o1	0.100054	0.0508125	0.0492047	1.07181	FALSE
PF3D7_0400400.iso1.exon2.amp2	-0.0169613	0.041929	0.68591	0.988312	FALSE
PF3D7_0400100.iso1.exon1.amp1	0.0787567	0.049065	0.10876	1.05611	FALSE
PF3D7_0800300.e1s1	0.0655998	0.0356601	0.0661092	1.04652	FALSE
PF3D7_1348800.2o4	0.169208	0.0464515	0.000282901	1.12444	TRUE
PF3D7_0220700.2o2	0.0347249	0.0352196	0.324381	1.02436	FALSE
PF3D7_0410900.1o1	0.0288451	0.0492475	0.558191	1.0202	FALSE
PF3D7_1032700.1o1	0.0523449	0.0473276	0.268973	1.03695	FALSE
PF3D7_0600200.iso1.exon1.amp3	-0.00422515	0.0431086	0.921942	0.997076	FALSE
PF3D7_0600200.iso1.exon2.amp1	-0.203798	0.0638179	0.00144747	0.868262	TRUE
PF3D7_1254800.iso1.exon1.amp1	-0.0358545	0.0446851	0.422512	0.975454	FALSE
PF3D7_0110000.1o1	0.0281148	0.0527482	0.594146	1.01968	FALSE
PF3D7_0400100.iso1.exon1.amp2	0.0124064	0.0399336	0.756109	1.00864	FALSE
PF3D7_1253400.1o1	-0.067619	0.0408543	0.0981962	0.954212	FALSE
PF3D7_1125400.2o2	0.0651265	0.0297338	0.0287189	1.04618	FALSE
PF3D7_1036300.1o1	-0.0175173	0.0446067	0.694617	0.987931	FALSE
PF3D7_1137600.1o1 (renamed in 2015)	-0.0411863	0.0424881	0.332588	0.971856	FALSE
PF3D7_1213500.1o2	0.0426596	0.024858	0.0864306	1.03001	FALSE
PF3D7_1470500.5o6	0.0969398	0.050495	0.0551531	1.0695	FALSE
PF3D7_1322000.1o4	0.081206	0.0324546	0.0124945	1.0579	FALSE
PF3D7_1022300.2o6	0.132385	0.0395704	0.000850009	1.0961	TRUE
PF3D7_1000600.iso1.exon1.amp1	0.116338	0.0459481	0.0114874	1.08398	FALSE
PF3D7_0519900.1o1	0.034113	0.0265005	0.198286	1.02393	FALSE
PF3D7_0800100.iso1.exon2.amp1	0.0620877	0.0438031	0.156652	1.04398	FALSE
PF3D7_0808200.e1s1	0.0423778	0.0527982	0.422364	1.02981	FALSE
PF3D7_1103600.1o1	0.140496	0.0418906	0.000825149	1.10228	TRUE
PF3D7_0808700.iso1.exon2.amp1	-0.021148	0.0450896	0.639151	0.985448	FALSE
PF3D7_0410300.1o2	0.0352888	0.0597002	0.55458	1.02476	FALSE
PF3D7_0814600.e1s1	0.0472807	0.0323078	0.143643	1.03332	FALSE
PF3D7_0223200.iso1.exon2.amp1	-0.0125671	0.052916	0.812321	0.991327	FALSE
PF3D7_0223500.iso1.exon1.amp1	-0.227579	0.0640823	0.000400137	0.854067	TRUE
PF3D7_1225700.iso1.exon1.amp2_seg2	0.0606407	0.0423258	0.152236	1.04293	FALSE
PF3D7_1300100.iso1.exon1.amp1	0.0569751	0.0281917	0.0435332	1.04028	FALSE
PF3D7_0600200.iso1.exon1.amp1	0.00611523	0.0358796	0.864699	1.00425	FALSE
PF3D7_1447500.2o2	0.0572995	0.0287026	0.0461558	1.04052	FALSE
PF3D7_0628100.iso1.exon1.amp9	0.00311243	0.0457304	0.94575	1.00216	FALSE
PF3D7_0608100.iso1.exon1.amp1	0.0387261	0.0411467	0.346832	1.02721	FALSE
PF3D7_1346400.e1s4	0.0340749	0.0394491	0.387912	1.0239	FALSE
PF3D7_0115000.e2s1	0.0440028	0.0512713	0.390958	1.03097	FALSE
PF3D7_0324500.iso1.exon2.amp1	0.0393095	0.037577	0.295752	1.02762	FALSE
PF3D7_0513900.1o2	0.0187837	0.0479283	0.695202	1.0131	FALSE
PF3D7_0623400.1o1	-0.00984225	0.0441686	0.823708	0.993201	FALSE
PF3D7_0632300.iso1.exon2.amp1	-0.0310234	0.0593132	0.601053	0.978726	FALSE
PF3D7_0602500.1o1	0.0466283	0.0374897	0.213863	1.03285	FALSE
PF3D7_0105700.iso1.exon1.amp3	0.0512292	0.0520542	0.325267	1.03615	FALSE
PF3D7_0617400.e1s1 (renamed in 2015)	0.0770507	0.0328806	0.0192961	1.05486	FALSE
PF3D7_0221400.iso1.exon2.amp1	0.072209	0.0528029	0.171753	1.05133	FALSE
PF3D7_0115600.iso1.exon2.amp1	-0.102486	0.0577149	0.0760665	0.931427	FALSE
PF3D7_1206900.4o4	0.0249953	0.0552068	0.650816	1.01748	FALSE
PF3D7_1335400.iso1.exon2.amp3	0.0202089	0.0349739	0.563503	1.01411	FALSE
PF3D7_1014100.s1	-0.192218	0.0639432	0.00270898	0.875259	FALSE
PF3D7_0922800.iso1.exon4.amp3	0.0279306	0.0370009	0.450499	1.01955	FALSE
PF3D7_1036000.1o1	-0.265352	0.0761236	0.0005108	0.831996	TRUE
PF3D7_0102200.e1s1	0.125561	0.0365007	0.000604529	1.09093	TRUE
PF3D7_0220100.e2s1	0.00884344	0.0495714	0.858444	1.00615	FALSE
PF3D7_1301500.2o2	0.0239515	0.0526166	0.649053	1.01674	FALSE
PF3D7_1012200.1o2	0.0767674	0.0467764	0.101062	1.05465	FALSE
PF3D7_0324100.2o2	-0.0825233	0.0595279	0.165949	0.944404	FALSE
PF3D7_1150300.iso1.exon1.amp1	-0.0869049	0.0656599	0.185935	0.941541	FALSE
PF3D7_1317000.1o1	0.107999	0.0409724	0.00851441	1.07773	FALSE
PF3D7_0223300.iso1.exon2.amp1	-0.209946	0.0713764	0.00333869	0.86457	FALSE
PF3D7_1315000.1o2	0.0581768	0.0327224	0.0757091	1.04115	FALSE
PF3D7_1138400.e1s4	0.0412385	0.0428222	0.335759	1.029	FALSE
PF3D7_1240900.iso1.exon3.amp1	-0.152915	0.0757397	0.0437436	0.899431	FALSE
PF3D7_1352800.1o3	0.0198589	0.0371793	0.593358	1.01386	FALSE
PF3D7_0936100.1o1	0.138586	0.0409029	0.000729549	1.10083	TRUE
PF3D7_1349300.iso1.exon1.amp2	0.079346	0.0429416	0.0649159	1.05654	FALSE
PF3D7_1448500.e1s4	-0.00424465	0.0382448	0.911648	0.997062	FALSE
PF3D7_0500100.iso1.exon1.amp1	0.0568523	0.0281658	0.0437929	1.04019	FALSE
PF3D7_1013100.1o2	0.0358478	0.0504035	0.477107	1.02516	FALSE
PF3D7_0826100.s5	0.0474499	0.0354386	0.180881	1.03344	FALSE
PF3D7_1436300.e1s1	-0.0116415	0.0571977	0.838759	0.991963	FALSE
PF3D7_0207300.iso1.exon1.amp1	0.0600604	0.0286978	0.0366001	1.04251	FALSE
PF3D7_0913500.3o3	0.0815911	0.035297	0.0209934	1.05818	FALSE
PF3D7_1300200.iso1.exon1.amp1	0.00552747	0.0673483	0.934604	1.00384	FALSE
PF3D7_0619000.1.e6s1 (renamed in 2015)	0.0484275	0.0361299	0.180413	1.03414	FALSE
PF3D7_0113800.2o4	0.0421234	0.0460124	0.360149	1.02963	FALSE
PF3D7_1031000.1o1	0.0888648	0.0311131	0.00437156	1.06353	FALSE
PF3D7_0800500.iso1.exon2.amp1	-0.0365192	0.0562419	0.516271	0.975005	FALSE
PF3D7_0300800.iso1.exon2.amp1	-0.0648684	0.0577471	0.261557	0.956033	FALSE
PF3D7_1335900	0.0304864	0.0318726	0.339034	1.02136	FALSE
PF3D7_0712600.iso1.exon1.amp1	-0.0664592	0.0780063	0.394423	0.954979	FALSE
PF3D7_1351800.1.1o1	0.0307441	0.0714439	0.667047	1.02154	FALSE
PF3D7_0600500.iso1.exon2.amp1	0.00714697	0.0787696	0.927722	1.00497	FALSE
PF3D7_0323300.1o1	0.0373392	0.0451077	0.407983	1.02622	FALSE
PF3D7_1200400.iso1.exon1.amp2	-0.000452436	0.0450289	0.991985	0.999686	FALSE
PF3D7_0622800.s1 (renamed)	0.00718388	0.0530767	0.892362	1.00499	FALSE
PF3D7_1200200.iso1.exon1.amp1	-0.0482787	0.0627723	0.442001	0.96709	FALSE
PF3D7_1470100.e1s2	0.0451793	0.0446091	0.311396	1.03181	FALSE
PF3D7_1400500.iso1.exon1.amp1	-0.00404645	0.0620366	0.948006	0.997199	FALSE
PF3D7_0207300.iso1.exon5.amp1	0.0471758	0.0291798	0.106236	1.03324	FALSE
PF3D7_1037000.iso1.exon3.amp1	-0.0174544	0.0662045	0.792106	0.987974	FALSE
PF3D7_0401300.iso1.exon2.amp1	-0.0864445	0.0555073	0.119686	0.941841	FALSE
PF3D7_1228800.e1s1	0.0635983	0.0346024	0.0663467	1.04507	FALSE
PF3D7_1240100.1o1	0.0344232	0.0415225	0.407277	1.02415	FALSE
PF3D7_1200100.iso1.exon1.amp2	-0.00918269	0.0508693	0.856783	0.993655	FALSE
PF3D7_0100600.iso1.exon1.amp1	-0.0346837	0.09307	0.709475	0.976246	FALSE
PF3D7_0425800.iso1.exon2.amp1	-0.14705	0.0754131	0.0514493	0.903095	FALSE
PF3D7_0407700.e2s2	0.15238	0.0524673	0.0037576	1.1114	FALSE
PF3D7_0726400.e6s2	0.00552525	0.054702	0.919565	1.00384	FALSE
PF3D7_0702300.2o2	-0.144984	0.0608858	0.0174302	0.904389	FALSE
PF3D7_0900500.iso1.exon1.amp1	-0.0255839	0.0631446	0.685439	0.982423	FALSE
PF3D7_0809100.iso1.exon1.amp1	-0.115274	0.0746346	0.122762	0.923207	FALSE
PF3D7_0901100.iso1.exon1.amp1	-0.145281	0.0541431	0.00740426	0.904203	FALSE
PF3D7_1330500.1o1	0.0657276	0.0447326	0.142037	1.04661	FALSE
PF3D7_0113100.iso1.exon2.amp2	0.0169189	0.0366992	0.644882	1.0118	FALSE
PF3D7_0712900.iso1.exon1.amp1	-0.241448	0.0714552	0.000754023	0.845896	TRUE
PF3D7_0833200.iso1.exon3.amp1	-0.0274482	0.0533711	0.607157	0.981154	FALSE
PF3D7_1101700.iso1.exon2.amp1	-0.122544	0.0711268	0.0851999	0.918566	FALSE
PF3D7_0324900.iso1.exon2.amp1	-0.00894819	0.0452691	0.843344	0.993817	FALSE
PF3D7_1040400.iso1.exon2.amp1	-0.060782	0.0546357	0.266178	0.958744	FALSE
PF3D7_0223300 (renamed)	-0.196837	0.0717652	0.00619493	0.872461	FALSE
PF3D7_0511400.1o1	0.0388061	0.0450299	0.389001	1.02726	FALSE
PF3D7_1101300.iso1.exon1.amp1	-0.0824455	0.0629953	0.190902	0.944455	FALSE
PF3D7_0732200.iso1.exon2.amp1	-0.0596139	0.0694112	0.390617	0.959521	FALSE
PF3D7_1476100.1o1	0.126285	0.0412819	0.00227607	1.09148	FALSE
PF3D7_0505000.iso1.exon1.amp2	0.0844915	0.0341094	0.0134019	1.06031	FALSE
PF3D7_0732300.iso1.exon1.amp1	0.0002334	0.0534588	0.996517	1.00016	FALSE
PF3D7_1041200.iso1.exon2.amp1	-0.0984444	0.0653622	0.132331	0.93404	FALSE
PF3D7_1035900.1o1	0.0421289	0.0801478	0.599248	1.02963	FALSE
PF3D7_1477600.1o3	0.020499	0.0326353	0.530057	1.01431	FALSE
PF3D7_0617400.e1s3 (renamed in 2015)	-0.00106494	0.0456366	0.981387	0.999262	FALSE
PF3D7_0937700.iso1.exon2.amp1	-0.0933488	0.0620862	0.133	0.937344	FALSE
PF3D7_0115200.iso1.exon2.amp1	-0.0952153	0.0634128	0.133521	0.936133	FALSE
PF3D7_1406300.1o1	0.129806	0.0546558	0.017728	1.09415	FALSE
PF3D7_0223400.iso1.exon2.amp1	-0.0810246	0.0659992	0.219847	0.945386	FALSE
PF3D7_1139500.1.e1s1	-0.0094557	0.0445012	0.831772	0.993467	FALSE
PF3D7_0830600.2o2	-0.0473389	0.0543728	0.384151	0.96772	FALSE
PF3D7_0821400.e2s1	0.0860335	0.0354067	0.0152701	1.06145	FALSE
PF3D7_0832500.iso1.exon3.amp1	-0.0543236	0.0454816	0.232586	0.963046	FALSE
PF3D7_1035700.e1s1	-0.0930298	0.0654874	0.155736	0.937552	FALSE
PF3D7_1000500.iso1.exon3.amp1	-0.117527	0.0755073	0.11989	0.921767	FALSE
PF3D7_0207500.e3s1	0.011113	0.0495478	0.822577	1.00773	FALSE
PF3D7_0400300.iso1.exon1.amp1	-0.100421	0.0584588	0.0861247	0.932761	FALSE
PF3D7_1302000.2o2	-0.0479303	0.0398803	0.229689	0.967323	FALSE
PF3D7_1101100.iso1.exon1.amp1	-0.0661346	0.0556788	0.235184	0.955194	FALSE
PF3D7_0617700.iso1.exon1.amp1	-0.0261291	0.0534363	0.62496	0.982052	FALSE
PF3D7_1300300.e2s1 (renamed in 2015)	-0.157071	0.0747015	0.0357323	0.896844	FALSE
PF3D7_0315400.1o1	-0.0354783	0.0543227	0.513832	0.975708	FALSE
PF3D7_0425900.iso1.exon2.amp1	-0.056851	0.0603499	0.346396	0.96136	FALSE
PF3D7_1040300.iso1.exon2.amp1	-0.0865759	0.0613655	0.15859	0.941755	FALSE
PF3D7_0935800.e9	-0.139293	0.0655024	0.0336906	0.907964	FALSE
PF3D7_0705000.e1s1	0.0500321	0.0358961	0.16367	1.03529	FALSE
PF3D7_1253700.iso1.exon1.amp1	-0.00292764	0.046512	0.949823	0.997973	FALSE
PF3D7_0800700.e1s1	-0.0246738	0.0398271	0.535706	0.983043	FALSE
PF3D7_1023200.1o1	0.0790821	0.0513729	0.124012	1.05635	FALSE
PF3D7_1147800.iso2.exon2.amp1	0.0984691	0.0346161	0.00453252	1.07064	FALSE
PF3D7_0500400.iso1.exon1.amp1	-0.0266316	0.0700667	0.703955	0.98171	FALSE
PF3D7_0732900.iso1.exon2.amp1	-0.141346	0.0646485	0.0290067	0.906673	FALSE
PF3D7_0500800.e2s1	-0.150836	0.0592662	0.011067	0.900728	FALSE
PF3D7_0100100.iso1.exon1.amp2	0.0348247	0.0351564	0.322125	1.02443	FALSE
PF3D7_0501100.1.e3s1	-0.0737912	0.0651619	0.257711	0.950138	FALSE
PF3D7_0732700.iso1.exon2.amp1	0.0331676	0.100949	0.742555	1.02326	FALSE
PF3D7_0809600.iso1.exon1.amp5_seg2	-0.0222662	0.0374743	0.552523	0.984685	FALSE
PF3D7_1302200.1o1	0.0291406	0.0343323	0.396195	1.0204	FALSE
PF3D7_1337300.1o2	0.0847312	0.0413128	0.0405164	1.06049	FALSE
PF3D7_0718100.iso1.exon1.amp2	-0.0165991	0.0352783	0.638082	0.98856	FALSE
PF3D7_0710400	0.0508926	0.0421898	0.22798	1.03591	FALSE
PF3D7_1308200.e2s1	0.0248373	0.0368683	0.500665	1.01736	FALSE
PF3D7_1472300.2o9	0.0359027	0.0398753	0.368126	1.0252	FALSE
PF3D7_0532900.iso1.exon2.amp1	-0.0496805	0.0527176	0.346208	0.96615	FALSE
PF3D7_0600700.iso1.exon1.amp1	-0.0421204	0.0613124	0.492245	0.971226	FALSE
PF3D7_0207700.4o4	0.00640802	0.0467812	0.891074	1.00445	FALSE
PF3D7_0937800.iso1.exon2.amp1	0.0568106	0.0370696	0.125689	1.04016	FALSE
PF3D7_0101900.iso1.exon1.amp1	0.0686105	0.06827	0.315133	1.04871	FALSE
PF3D7_0829600.1o1	0.0726713	0.042401	0.0868392	1.05166	FALSE
PF3D7_1041100.iso1.exon2.amp1	-0.0920019	0.0642958	0.152749	0.93822	FALSE
PF3D7_1101200.iso1.exon1.amp1	-0.00784991	0.0925816	0.932445	0.994574	FALSE
PF3D7_1236000.1o1	0.0407267	0.0526097	0.439028	1.02863	FALSE
PF3D7_0712600.iso1.exon2.amp2	0.0675531	0.0333694	0.04318	1.04794	FALSE
PF3D7_1400600.iso1.exon1.amp1	-0.0678326	0.0569487	0.233875	0.95407	FALSE
PF3D7_0833400.iso1.exon3.amp1	-0.123482	0.056934	0.0303149	0.917969	FALSE
PF3D7_1479600.iso1.exon2.amp1	0.01065	0.0571576	0.852224	1.00741	FALSE
PF3D7_0936400.2o2	9.38859e-05	0.0430088	0.998259	1.00007	FALSE
PF3D7_1410400.e1s1	-0.0629892	0.0799867	0.431169	0.957279	FALSE
PF3D7_0700500.iso1.exon3.amp1	-0.141264	0.0605489	0.0198324	0.906725	FALSE
PF3D7_1479700.iso1.exon2.amp1	-0.0942072	0.064293	0.143142	0.936787	FALSE
PF3D7_1100500.iso1.exon1.amp1	-0.0746387	0.0519646	0.151202	0.94958	FALSE
PF3D7_0419700.1o1	-0.0192558	0.0479716	0.688207	0.986742	FALSE
PF3D7_0728200.2o2	0.0152164	0.0426825	0.721535	1.0106	FALSE
PF3D7_0300200.iso1.exon1.amp1	-0.126581	0.0658496	0.0548397	0.916	FALSE
PF3D7_0906500.1o1	-0.113337	0.0726136	0.118866	0.924448	FALSE
PF3D7_1028700.1o1	0.0316909	0.0646468	0.624083	1.02221	FALSE
PF3D7_1150000.iso1.exon2.amp1	0.0203374	0.0532424	0.702555	1.0142	FALSE
PF3D7_0527200.e2s1	-0.0109625	0.0418944	0.793628	0.99243	FALSE
PF3D7_0421100.iso1.exon2.amp2	0.0245395	0.0281757	0.383981	1.01715	FALSE
PF3D7_0324400.iso1.exon2.amp1	-0.0845848	0.0562515	0.13296	0.943056	FALSE
PF3D7_1102800.iso1.exon1.amp1	-0.0795591	0.0799218	0.31974	0.946347	FALSE
PF3D7_0506200.1o1	-0.0186679	0.0458688	0.684102	0.987144	FALSE
PF3D7_1017100.1o1	0.0372618	0.0462504	0.420624	1.02616	FALSE
PF3D7_1106300.2o6	0.0219013	0.0618488	0.723327	1.0153	FALSE
PF3D7_0413300.iso1.exon2.amp1	-0.0832662	0.0486146	0.0870458	0.943918	FALSE
PF3D7_1300700.iso1.exon1.amp1	-0.0927765	0.0592581	0.117734	0.937716	FALSE
PF3D7_1000100.iso1.exon2.amp1	-0.136887	0.0852552	0.108657	0.90948	FALSE
PF3D7_1227200.iso1.exon1.amp2	0.0933367	0.0386365	0.0158708	1.06683	FALSE
PF3D7_0719000.1o1	-0.0415064	0.0740971	0.575487	0.97164	FALSE
PF3D7_0207400.4o4	0.0411821	0.0348186	0.237169	1.02896	FALSE
PF3D7_1322100.iso1.exon1.amp3	-0.0262883	0.0634976	0.678955	0.981943	FALSE
PF3D7_0808800.iso1.exon1.amp1	-0.13739	0.060299	0.0228967	0.909162	FALSE
PF3D7_0222600.iso1.exon2.amp1	-0.115584	0.065209	0.0765958	0.923008	FALSE
PF3D7_0632000.iso1.exon2.amp1	-0.0658489	0.0630684	0.296684	0.955383	FALSE
PF3D7_0721100	-0.00821954	0.0531371	0.877099	0.994319	FALSE
PF3D7_1228700.iso1.exon1.amp1_seg2	0.0798506	0.0407546	0.0503397	1.05691	FALSE
PF3D7_1100400.iso1.exon2.amp1	-0.0502292	0.0534846	0.347877	0.965783	FALSE
PF3D7_0532300.e2s1	-0.0153118	0.0652171	0.814424	0.989443	FALSE
PF3D7_0400500.iso1.exon2.amp1	-0.0447653	0.0674743	0.507192	0.969448	FALSE
PF3D7_1347200.e1s1	0.0455767	0.0542514	0.401042	1.0321	FALSE
PF3D7_0310500.e1s2	-0.0060653	0.0419721	0.885127	0.995805	FALSE
PF3D7_1300500.iso1.exon2.amp1	-0.0969253	0.0628975	0.123615	0.935024	FALSE
PF3D7_0936300.2o2	0.0256311	0.0692813	0.711489	1.01792	FALSE
PF3D7_0804500.e1s1	0.109687	0.0380567	0.00402897	1.07899	FALSE
PF3D7_0402000 (renamed)	0.0374471	0.0292972	0.201466	1.0263	FALSE
PF3D7_0219700.2o2	-0.00255019	0.0585612	0.965273	0.998234	FALSE
PF3D7_0200300.iso1.exon1.amp1	-0.0495126	0.0370175	0.181332	0.966263	FALSE
PF3D7_1201200.2o2	0.0233566	0.0695901	0.737215	1.01632	FALSE
PF3D7_0523800.1o1	0.0225414	0.0396326	0.569639	1.01575	FALSE
PF3D7_1125700.6o6	0.0414888	0.0585219	0.478515	1.02918	FALSE
PF3D7_1040600.iso1.exon2.amp1	-0.142326	0.0509445	0.00530432	0.906057	FALSE
PF3D7_0207600.e4s1	0.0357877	0.0421012	0.395495	1.02512	FALSE
PF3D7_1255100.iso1.exon2.amp1	-0.0611671	0.0609913	0.316147	0.958488	FALSE
PF3D7_0917900.e2	0.00669801	0.0548592	0.902847	1.00465	FALSE
PF3D7_0731200.2o2	-0.0615442	0.0639808	0.336311	0.958238	FALSE
PF3D7_1302200	0.0636839	0.0395069	0.107267	1.04513	FALSE
PF3D7_0901800.2o2	-0.0791632	0.0459884	0.0854758	0.946607	FALSE
PF3D7_1036400.e2s2	-0.156507	0.0795302	0.0493408	0.897195	FALSE
PF3D7_1103700.e1s1	-0.0387439	0.0464436	0.404349	0.973502	FALSE
PF3D7_0300500.iso1.exon1.amp1	-0.0539562	0.0494561	0.275526	0.963291	FALSE
PF3D7_1254400.iso1.exon2.amp1	-0.0771643	0.0586192	0.188337	0.947919	FALSE
PF3D7_1040000.iso1.exon2.amp1	-0.00731687	0.0599111	0.90282	0.994941	FALSE
PF3D7_0324800.iso1.exon2.amp1	-0.0516715	0.0638781	0.41875	0.964818	FALSE
PF3D7_1252300.iso1.exon2.amp1	-0.102845	0.0492763	0.0371177	0.931195	FALSE
PF3D7_0901400.iso1.exon2.amp1	-0.108069	0.0593716	0.0690099	0.927829	FALSE
PF3D7_1359800.iso1.exon3.amp1	0.0604298	0.0293358	0.0396492	1.04278	FALSE
PF3D7_0712000.iso1.exon1.amp1	-0.183043	0.0747844	0.0145425	0.880843	FALSE
PF3D7_0509700.e4s1	0.0690563	0.0490102	0.159124	1.04903	FALSE
PF3D7_1305700.1o1	0.00209788	0.0949847	0.982383	1.00146	FALSE
PF3D7_0700200.iso1.exon3.amp1	-0.0943911	0.061281	0.123786	0.936667	FALSE
PF3D7_1100300.iso1.exon2.amp1	-0.0573565	0.0802376	0.47487	0.961023	FALSE
PF3D7_1334200.e1s1	0.0923361	0.0440481	0.0362966	1.0661	FALSE
PF3D7_1334400.1o1	-0.0145768	0.0424443	0.73134	0.989947	FALSE
PF3D7_1035300.iso1.exon1.amp1	-0.0736736	0.0685349	0.282629	0.950215	FALSE
PF3D7_0301700.e2s1	-0.159882	0.063264	0.0116419	0.895098	FALSE
PF3D7_1328200.iso1.exon1.amp2_seg1	0.00196907	0.0649154	0.975807	1.00137	FALSE
PF3D7_0412900.iso1.exon2.amp2	-0.119564	0.0557045	0.0320688	0.920466	FALSE
PF3D7_0502400.1o1	0.0569037	0.0629773	0.366435	1.04023	FALSE
PF3D7_0313100.1o4	0.0157737	0.0497372	0.7512	1.01099	FALSE
PF3D7_0413200.iso1.exon1.amp1	-0.113145	0.0528522	0.0325197	0.92457	FALSE
PF3D7_0207400.2o4	0.0371699	0.0395305	0.347286	1.0261	FALSE
PF3D7_1127900.3o3	-0.026714	0.0551353	0.628119	0.981654	FALSE
PF3D7_0424600.e2s1	-0.0488906	0.0601548	0.416547	0.966679	FALSE
PF3D7_0211200.1o1	-0.0459341	0.0369239	0.213768	0.968662	FALSE
PF3D7_0937500.iso1.exon1.amp1	-0.0973502	0.0638345	0.127548	0.934748	FALSE
PF3D7_0100800.iso1.exon2.amp1	-0.0631256	0.0549469	0.250878	0.957188	FALSE
PF3D7_0627400.1o1	0.0309069	0.0343222	0.368063	1.02165	FALSE
PF3D7_0200500.iso1.exon1.amp1	-0.142694	0.0647855	0.0278405	0.905826	FALSE
PF3D7_0832800.iso1.exon3.amp1	-0.0649159	0.0562566	0.248792	0.956001	FALSE
PF3D7_0701800.iso1.exon1.amp1	-0.0490919	0.0670564	0.464271	0.966545	FALSE
PF3D7_0712400.iso1.exon2.amp2	-0.0531486	0.0494005	0.28223	0.963831	FALSE
PF3D7_0620200.1o1	0.00679058	0.0335167	0.839485	1.00472	FALSE
PF3D7_0318600.iso1.exon1.amp1	0.0765183	0.0547573	0.162584	1.05447	FALSE
PF3D7_0713400.2o2	0.0989072	0.0433174	0.0226095	1.07096	FALSE
PF3D7_0223500.iso1.exon2.amp1	-0.0427474	0.0435789	0.326857	0.970804	FALSE
PF3D7_1361700.e1	-0.0938089	0.0540369	0.0828523	0.937046	FALSE
PF3D7_0818900	-0.00904995	0.0778819	0.907515	0.993747	FALSE
PF3D7_0200100 (renamed)	-0.00376207	0.0512171	0.941459	0.997396	FALSE
PF3D7_1147800.iso2.exon1.amp1	0.0813992	0.0422552	0.0543258	1.05804	FALSE
PF3D7_0405300.iso1.exon1.amp2	-0.129644	0.0593417	0.0291293	0.914057	FALSE
PF3D7_0425500.iso1.exon1.amp1	-0.0939511	0.0701119	0.180528	0.936953	FALSE
PF3D7_0200800.iso1.exon3.amp1	-0.0581366	0.0500124	0.245318	0.960504	FALSE
PF3D7_1200500.iso1.exon1.amp1	-0.132564	0.0654796	0.0431695	0.912209	FALSE
PF3D7_1243900.iso1.exon5.amp1	0.0358534	0.0344295	0.297948	1.02516	FALSE
PF3D7_1040700.iso1.exon2.amp1	-0.131039	0.0575214	0.0229198	0.913173	FALSE
PF3D7_0425100.2o2	-0.00127765	0.0527206	0.98067	0.999115	FALSE
PF3D7_0405300.iso1.exon1.amp1	-0.119653	0.0793934	0.132086	0.920409	FALSE
PF3D7_0501200.e2	-0.110145	0.0774772	0.155425	0.926495	FALSE
PF3D7_1000300.iso1.exon1.amp1	-0.0301505	0.0513021	0.556856	0.979318	FALSE
PF3D7_1479400.iso1.exon2.amp1	0.0606946	0.0883774	0.492381	1.04297	FALSE
PF3D7_1102700.iso1.exon1.amp1	-0.0185372	0.0665287	0.780579	0.987233	FALSE
PF3D7_0800400.iso1.exon3.amp1	-0.0898491	0.0600486	0.134881	0.939621	FALSE
PF3D7_0833100.iso1.exon3.amp1	-0.0987649	0.0584301	0.0912641	0.933832	FALSE
PF3D7_0101000.iso1.exon1.amp1	-0.109946	0.0628076	0.0803182	0.926623	FALSE
PF3D7_0632100.iso1.exon1.amp1	-0.110521	0.059112	0.0618041	0.926254	FALSE
PF3D7_1212000 (renamed)	0.02755	0.0422966	0.514961	1.01928	FALSE
PF3D7_0408600	0.0789102	0.0408854	0.05387	1.05622	FALSE
PF3D7_1300400.iso1.exon2.amp1	-0.0468952	0.0781396	0.548537	0.968017	FALSE
PF3D7_0414700.1o1	0.0919272	0.0433494	0.0341871	1.06579	FALSE
PF3D7_1410100.1o7	0.0352473	0.0594273	0.553231	1.02473	FALSE
PF3D7_1372700.iso1.exon2.amp1	-0.0558486	0.0627099	0.373354	0.962028	FALSE
PF3D7_1149100.1.2o2	0.0997061	0.0585437	0.0888427	1.07156	FALSE
PF3D7_0901300.iso1.exon2.amp1	-0.100155	0.0595754	0.0930307	0.932933	FALSE
PF3D7_0500800.e1s1	-0.0201718	0.0303297	0.50614	0.986115	FALSE
PF3D7_0115300.iso1.exon2.amp1	0.0176775	0.0534947	0.741123	1.01233	FALSE
PF3D7_0900600.iso1.exon1.amp1	-0.0985803	0.0659698	0.135389	0.933952	FALSE
PF3D7_0727800.iso1.exon1.amp1	-0.00413979	0.0445846	0.926038	0.997135	FALSE
PF3D7_1040500.iso1.exon2.amp1	-0.100127	0.0630479	0.112559	0.932951	FALSE
PF3D7_1321100.e4s1	0.0620897	0.0369108	0.0928344	1.04398	FALSE
PF3D7_0833000.iso1.exon3.amp1	-0.116977	0.0667761	0.0801017	0.922118	FALSE
PF3D7_1335100	-0.173768	0.0710142	0.014569	0.886524	FALSE
PF3D7_0821500.1o1	-0.0202886	0.0534234	0.704193	0.986035	FALSE
PF3D7_1139300.e2s3	-0.0153217	0.0522126	0.769238	0.989436	FALSE
PF3D7_1478800.2o2	-0.073597	0.0464188	0.113152	0.950266	FALSE
PF3D7_0201500.2o2	-0.0407765	0.0565703	0.471185	0.972132	FALSE
PF3D7_0222500.iso1.exon2.amp1	0.0107492	0.0642267	0.867116	1.00748	FALSE
PF3D7_0200600.iso1.exon1.amp1	-0.0921621	0.0667612	0.167732	0.938116	FALSE
PF3D7_1100200.e1s1	-0.0241199	0.0442538	0.585845	0.98342	FALSE
PF3D7_1371900.2o2	0.118781	0.0581773	0.0414285	1.08582	FALSE
PF3D7_0623700.iso1.exon1.amp2	-0.057631	0.0435467	0.185979	0.960841	FALSE
PF3D7_0908800.1o2	-0.00648095	0.0434939	0.881576	0.995518	FALSE
PF3D7_1373300.iso1.exon2.amp1	-0.135101	0.0659482	0.0407482	0.910606	FALSE
PF3D7_0632700.iso1.exon2.amp1	-0.0902505	0.0631144	0.153027	0.93936	FALSE
PF3D7_1400400.iso1.exon1.amp1	-0.0917037	0.0618789	0.138642	0.938414	FALSE
PF3D7_1480000.iso1.exon2.amp1	-0.0984459	0.0647093	0.128469	0.934039	FALSE
PF3D7_0808900.iso1.exon1.amp1	-0.0535283	0.050878	0.292998	0.963577	FALSE
PF3D7_1439000.1o2	0.023822	0.0402855	0.554426	1.01665	FALSE
PF3D7_0901500.iso1.exon2.amp1	-0.0947375	0.0610391	0.120943	0.936443	FALSE
PF3D7_1000400.iso1.exon1.amp1	-0.128149	0.0625106	0.0406066	0.915004	FALSE
PF3D7_1300600.iso1.exon1.amp1	0.00142248	0.0741969	0.984708	1.00099	FALSE
PF3D7_1301700.2o2	0.0583495	0.0532646	0.273562	1.04127	FALSE
PF3D7_0200200.iso1.exon1.amp1	-0.0521328	0.0639848	0.415389	0.964509	FALSE
PF3D7_0400900.iso1.exon1.amp1	-0.0541963	0.0644055	0.400267	0.963131	FALSE
PF3D7_0202000.e2s1	0.0231957	0.0484211	0.632008	1.01621	FALSE
PF3D7_0423700.1o1	0.0793068	0.0636226	0.21285	1.05651	FALSE
PF3D7_0911900.2o2	0.035635	0.057815	0.537788	1.02501	FALSE
PF3D7_0100200.iso1.exon1.amp1	-0.090775	0.0622631	0.145158	0.939018	FALSE
PF3D7_0930300.s2	-0.0900641	0.0755547	0.233514	0.939481	FALSE
PF3D7_0632400.iso1.exon2.amp1	-0.0951524	0.0672188	0.157198	0.936173	FALSE
PF3D7_0301700.e1s1	-0.0183105	0.04458	0.681352	0.987388	FALSE
PF3D7_0400100.iso1.exon1.amp3	-0.0898695	0.0508351	0.0773721	0.939608	FALSE
PF3D7_0632500.iso1.exon2.amp1	-0.0505395	0.0446591	0.258029	0.965575	FALSE
PF3D7_1121600.iso1.exon2.amp1	-0.0948239	0.0768701	0.217641	0.936387	FALSE
PF3D7_0402400.2o2	-0.2027	0.0724918	0.00526469	0.868923	FALSE
PF3D7_0300700.iso1.exon2.amp1	-0.0408142	0.0732063	0.577288	0.972106	FALSE
PF3D7_1323500.1o1	0.0832335	0.0456086	0.0682903	1.05939	FALSE
PF3D7_0930300.s1	-0.0206238	0.0857902	0.810068	0.985806	FALSE
PF3D7_1116000.iso1.exon2.amp2	-0.157587	0.0825187	0.0564401	0.896523	FALSE
PF3D7_1438800.2o4	0.00379479	0.0295289	0.897769	1.00263	FALSE
PF3D7_0104000.3o3	0.00897177	0.0359322	0.802879	1.00624	FALSE
PF3D7_1353700.1o1	-0.090151	0.065686	0.170214	0.939424	FALSE
PF3D7_1348800.3o4	0.0639806	0.0433385	0.140162	1.04535	FALSE
PF3D7_0620000.1o1	0.0577412	0.0487935	0.236925	1.04083	FALSE
PF3D7_1254200.iso1.exon2.amp1	-0.103988	0.0596619	0.0816331	0.930458	FALSE
PF3D7_1122700.1o1	-0.123263	0.0585242	0.0354228	0.918109	FALSE
PF3D7_0600300.iso1.exon1.amp1	-0.0993443	0.068833	0.149242	0.933457	FALSE
PF3D7_0937400.iso1.exon2.amp1	-0.0835103	0.0557353	0.134344	0.943759	FALSE
PF3D7_1254500.iso1.exon2.amp1	-0.0438053	0.0537682	0.415424	0.970093	FALSE
PF3D7_1038400.e3s1	-0.0631263	0.0586916	0.28237	0.957188	FALSE
PF3D7_1353100.e2s1	-0.0630099	0.0662918	0.342079	0.957265	FALSE
PF3D7_0220000.e2s1	-0.0635737	0.095556	0.506002	0.956891	FALSE
PF3D7_0206000.s2	0.0619078	0.046381	0.18224	1.04385	FALSE
PF3D7_0801000.e2s2	-0.0899132	0.0614127	0.143469	0.939579	FALSE
PF3D7_0500500.iso1.exon1.amp1	0.0233183	0.0606994	0.700937	1.01629	FALSE
PF3D7_0403600.2o2	-0.00535392	0.0567921	0.924911	0.996296	FALSE
PF3D7_1129100.e1s1	-0.0400269	0.0688675	0.561218	0.972637	FALSE
PF3D7_0701100.iso1.exon3.amp1	-0.112577	0.0668779	0.0926086	0.924934	FALSE
PF3D7_1015900.e2s1	-0.0768995	0.0592128	0.194331	0.948093	FALSE
PF3D7_1314500.iso1.exon2.amp1	0.121205	0.0963132	0.208508	1.08764	FALSE
PF3D7_0200700.iso1.exon1.amp1	-0.07195	0.0671511	0.284205	0.951351	FALSE
PF3D7_0223100.iso1.exon2.amp1	-0.0613767	0.0672265	0.361459	0.958349	FALSE
PF3D7_1254700.iso1.exon1.amp1	-0.0986644	0.063675	0.121561	0.933897	FALSE
PF3D7_0803600_3o15	0.0276014	0.0701356	0.693998	1.01932	FALSE
PF3D7_1041000.iso1.exon2.amp1	-0.037662	0.0582239	0.517871	0.974232	FALSE
PF3D7_0201200.iso1.exon2.amp1	-0.113202	0.0626387	0.0710126	0.924534	FALSE
PF3D7_0401400.iso1.exon2.amp1	-0.155109	0.061967	0.0124614	0.898065	FALSE
PF3D7_0925900.e2s1	0.0326809	0.0449901	0.467752	1.02291	FALSE
PF3D7_0100900.iso1.exon1.amp1	-0.138989	0.0641496	0.030485	0.908155	FALSE
PF3D7_0935600.1o2	-0.235827	0.0636645	0.000223016	0.849198	TRUE
PF3D7_0207500.e1s1	-0.114691	0.059924	0.0558964	0.92358	FALSE
PF3D7_1024800.e2s2	-0.0732253	0.0666508	0.272175	0.950511	FALSE
PF3D7_0406200	-0.087285	0.0771564	0.258196	0.941292	FALSE
PF3D7_1373100.iso1.exon1.amp1	-0.0810121	0.0644133	0.208781	0.945394	FALSE
PF3D7_1228600.e1s1	0.00879694	0.0581424	0.879768	1.00612	FALSE
PF3D7_1001500.1o1	-0.113748	0.0746558	0.127899	0.924184	FALSE
PF3D7_1035300.iso1.exon1.amp2	-0.108857	0.0769165	0.157286	0.927322	FALSE
PF3D7_1040900.iso1.exon2.amp1	-0.0280521	0.0560884	0.617081	0.980744	FALSE
PF3D7_1223600.e1	-0.0632919	0.0579933	0.275361	0.957078	FALSE
PF3D7_1102500.e2s1	-0.129048	0.0631117	0.0411258	0.914434	FALSE
PF3D7_1476500.2o2	-0.0752064	0.0572536	0.189277	0.949206	FALSE
PF3D7_0113100.iso1.exon2.amp1	0.0833513	0.0510825	0.103041	1.05948	FALSE
PF3D7_0800300.e1s3	-0.0404611	0.0443524	0.361838	0.972344	FALSE
PF3D7_0401200.iso1.exon2.amp1	-0.0920688	0.0572477	0.108078	0.938176	FALSE
PF3D7_1036400.1o2	-0.239389	0.0859811	0.00546174	0.847104	FALSE
PF3D7_0900300.iso1.exon1.amp1	-0.0354541	0.0510843	0.487815	0.975725	FALSE
PF3D7_0422300.e3s1	-0.0438491	0.0484005	0.365162	0.970063	FALSE
PF3D7_0217700.iso1.exon1.amp1	-0.0464393	0.046242	0.31548	0.968323	FALSE
PF3D7_1400800.iso1.exon1.amp1	-0.146965	0.0587722	0.0125493	0.903148	FALSE
PF3D7_0632200.iso1.exon1.amp1	0.0182426	0.075155	0.808259	1.01273	FALSE
PF3D7_0700300.iso1.exon3.amp1	-0.0319905	0.043357	0.460777	0.97807	FALSE
PF3D7_1149200.e2s1	0.0353576	0.0821722	0.667075	1.02481	FALSE
PF3D7_0401000.iso1.exon1.amp1	-0.0404108	0.0641692	0.528991	0.972378	FALSE
PF3D7_1246200	-0.0750727	0.0624957	0.229925	0.949294	FALSE
PF3D7_0532100	-0.102398	0.0793042	0.196916	0.931484	FALSE
PF3D7_1150200.iso1.exon1.amp1	-0.0567142	0.0652659	0.38506	0.961451	FALSE
PF3D7_0900400.iso1.exon2.amp1	-0.0295878	0.0773764	0.70225	0.9797	FALSE
PF3D7_1321800.1o4	-0.056334	0.0607266	0.353793	0.961705	FALSE
PF3D7_1400300.iso1.exon1.amp1	0.00107422	0.0732365	0.9883	1.00074	FALSE
PF3D7_0207600.e2s1	-0.0763346	0.0689283	0.268352	0.948464	FALSE
PF3D7_0202500.1o1	0.00304038	0.0760191	0.968105	1.00211	FALSE
PF3D7_0425700.iso1.exon1.amp1	-0.0933491	0.0582837	0.109536	0.937344	FALSE
PF3D7_1040100.iso1.exon2.amp1	-0.0414528	0.0743292	0.577173	0.971676	FALSE
PF3D7_0207700.2o4	0.00500661	0.0596797	0.933159	1.00348	FALSE
PF3D7_1216600	-0.0582555	0.0540423	0.281297	0.960425	FALSE
PF3D7_1223600.1o2	-0.0539713	0.0555976	0.331895	0.963281	FALSE
PF3D7_0220000.e2s2	-0.0676974	0.0830217	0.415017	0.95416	FALSE
PF3D7_1002500.1o3	-0.0763872	0.056396	0.175873	0.94843	FALSE
PF3D7_0100400.iso1.exon2.amp1	-0.0150044	0.0733757	0.838012	0.989654	FALSE
PF3D7_1016900.e1s1	0.00711626	0.04591	0.876847	1.00494	FALSE
PF3D7_1328300.1o3	0.00526913	0.0765774	0.945156	1.00366	FALSE
PF3D7_1201400.iso1.exon1.amp1	-0.00458565	0.0698121	0.947641	0.996827	FALSE
PF3D7_1373000.iso1.exon2.amp1	-0.0663396	0.0665597	0.319142	0.955058	FALSE
PF3D7_0530100.2o2	0.0616185	0.0664781	0.35419	1.04364	FALSE
PF3D7_0102200.e2s1	0.0755306	0.0898237	0.400608	1.05375	FALSE
PF3D7_1372600.iso1.exon2.amp1	-0.0673225	0.0640502	0.293458	0.954408	FALSE
PF3D7_0102200.e2s2	-0.0896273	0.0847532	0.290521	0.939766	FALSE

### Sheet: M21
PROT_ID	COEF	STD_COEF	UNCORR_SIG	FOLD_DIFF	FDR_CORR
PF3D7_0304600	3.51059	0.0597633	1.24007e-281	11.3971	TRUE
PF3D7_1030200.1o1	2.28178	0.0795889	2.36607e-122	4.86276	TRUE
PF3D7_0312400.2o7	1.62461	0.0831197	5.61183e-69	3.08359	TRUE
PF3D7_0728600.iso1.exon3.amp1	1.30493	0.0805003	7.78287e-51	2.47071	TRUE
PF3D7_0831100.iso1.exon2.amp1	0.894824	0.0841984	1.17182e-24	1.85938	TRUE
PF3D7_0206900.1.1o2	1.23188	0.0819972	9.46177e-45	2.34873	TRUE
PF3D7_0726100.2o2	1.12152	0.0704431	2.48216e-49	2.17577	TRUE
PF3D7_1243900.iso1.exon6.amp1	0.735	0.0881607	3.67291e-16	1.6644	TRUE
PF3D7_0206900.1.e1	0.521781	0.0616025	1.3041e-16	1.43573	TRUE
PF3D7_1438800.4o4	0.660563	0.0540875	2.14953e-31	1.5807	TRUE
PF3D7_1479800.iso1.exon2.amp1	0.250224	0.075656	0.000986938	1.18939	TRUE
PF3D7_0400800.iso1.exon1.amp1	-0.0214644	0.0878954	0.80714	0.985232	FALSE
PF3D7_0800300.e2s1	0.139062	0.0803561	0.0839419	1.10119	FALSE
PF3D7_1300100.iso1.exon2.amp1	0.0702794	0.0869862	0.419385	1.04992	FALSE
PF3D7_1146800.e3s1	0.439825	0.055759	1.09643e-14	1.35644	TRUE
PF3D7_0712300.iso1.exon1.amp1	0.180026	0.0705258	0.0108899	1.1329	FALSE
PF3D7_0317300.s3	0.244465	0.0607436	6.29277e-05	1.18465	TRUE
PF3D7_1464000.e1s1	0.528973	0.060653	1.78292e-17	1.4429	TRUE
PF3D7_0712800.iso1.exon1.amp1	0.170664	0.0735678	0.0206204	1.12558	FALSE
PF3D7_1221000.e1s3	0.414294	0.0737475	2.73456e-08	1.33265	TRUE
PF3D7_1466400.e1s1	0.191921	0.047577	6.05218e-05	1.14228	TRUE
PF3D7_0311700.1o15	0.185154	0.052383	0.000433614	1.13694	TRUE
PF3D7_0937800.iso1.exon2.amp2	0.107846	0.0399676	0.0071268	1.07762	FALSE
PF3D7_0214100.e1s1	0.270547	0.0631839	2.09566e-05	1.20627	TRUE
PF3D7_1329500.iso1.exon3.amp1	0.227355	0.0803699	0.00479714	1.17069	TRUE
PF3D7_0422100.1o1 (renamed in 2015, duplicate)	0.0695106	0.0721562	0.335692	1.04936	FALSE
PF3D7_1400700.iso1.exon1.amp1	-0.0749239	0.0853643	0.380392	0.949392	FALSE
PF3D7_1435300.e1s4	0.1423	0.0607189	0.0193614	1.10366	FALSE
PF3D7_0632500.iso1.exon1.amp1	0.0103915	0.105843	0.921818	1.00723	FALSE
PF3D7_0422100_1o1 (renamed in 2015, duplicate)	0.0572751	0.0710104	0.42017	1.0405	FALSE
PF3D7_0712400.iso1.exon1.amp1	-0.0252828	0.0848294	0.765754	0.982628	FALSE
PF3D7_0501000.e2s1	0.0906775	0.0728018	0.213326	1.06487	FALSE
PF3D7_0300100.iso1.exon1.amp2	0.142471	0.0317328	8.26278e-06	1.10379	TRUE
PF3D7_0901600.iso1.exon2.amp1	-0.160605	0.0748066	0.0321208	0.89465	FALSE
PF3D7_0833500.iso1.exon3.amp1	0.00847456	0.0806584	0.916351	1.00589	FALSE
PF3D7_1018300.e1s1	0.231201	0.0516898	8.92414e-06	1.17381	TRUE
PF3D7_0412400.iso1.exon1.amp1	-0.0345806	0.0905756	0.702728	0.976316	FALSE
PF3D7_0500100.iso1.exon2.amp1	-0.0321376	0.0805581	0.690054	0.97797	FALSE
PF3D7_1240400.iso1.exon2.amp1	0.0784135	0.0862048	0.363318	1.05586	FALSE
PF3D7_0733000.iso1.exon1.amp1	-0.0379205	0.0788803	0.630847	0.974058	FALSE
PF3D7_0412900.iso1.exon1.amp1	0.11685	0.0907835	0.19845	1.08436	FALSE
PF3D7_0803400.iso1.exon1.amp1	0.276959	0.0660877	3.114e-05	1.21164	TRUE
PF3D7_1311800.e1s1	0.234796	0.0507352	4.35807e-06	1.17674	TRUE
PF3D7_1149900.iso1.exon2.amp1	-0.132616	0.0817083	0.105004	0.912176	FALSE
PF3D7_1244500.1o1	0.120561	0.0602392	0.0457148	1.08716	FALSE
PF3D7_1125800.1o4	0.167225	0.0728656	0.0220119	1.1229	FALSE
PF3D7_0902800.4o4	0.0458107	0.0429819	0.286854	1.03226	FALSE
PF3D7_0200800.iso1.exon1.amp1	0.132521	0.0402006	0.00102546	1.09621	TRUE
PF3D7_0300100.iso1.exon2.amp1	-0.0382854	0.0815122	0.638715	0.973812	FALSE
PF3D7_1462300.e1s1	0.104832	0.0576448	0.0693771	1.07537	FALSE
PF3D7_0222800.iso1.exon2.amp1	-0.154487	0.0839155	0.0660213	0.898451	FALSE
PF3D7_1000100.iso1.exon1.amp1	0.0914798	0.0437838	0.037015	1.06546	FALSE
PF3D7_1448300.s1	0.129564	0.0585201	0.0271306	1.09396	FALSE
PF3D7_0200100.iso1.exon2.amp1	-0.104169	0.0787638	0.18639	0.93034	FALSE
PF3D7_0611800.iso1.exon5.amp3	0.163206	0.048986	0.000905813	1.11977	TRUE
PF3D7_1452000.s1	0.137121	0.0597885	0.0221015	1.09971	FALSE
PF3D7_0732000.iso1.exon2.amp1	-0.211923	0.0849276	0.0127995	0.863386	FALSE
PF3D7_0306200.5o5	0.128866	0.047978	0.00739403	1.09343	FALSE
PF3D7_1146000.1o1	0.0403269	0.0560495	0.472068	1.02835	FALSE
PF3D7_1255200.iso1.exon1.amp1	-0.0956722	0.0911652	0.294317	0.935836	FALSE
PF3D7_0115700.iso1.exon1.amp1	-0.0809264	0.0974182	0.406403	0.94545	FALSE
PF3D7_0101800.iso1.exon1.amp1	-0.168804	0.0853926	0.0484327	0.88958	FALSE
PF3D7_1121800.s1	0.12626	0.064095	0.0492207	1.09146	FALSE
PF3D7_0520400.e1s1	0.0428433	0.0559371	0.443967	1.03014	FALSE
PF3D7_0319900.1o1	0.0501687	0.0538271	0.351621	1.03539	FALSE
PF3D7_0206900.iso2.exon2.amp1	0.137586	0.0424212	0.00123412	1.10006	TRUE
PF3D7_0324600.iso1.exon2.amp1	-0.19518	0.0860426	0.0235902	0.873464	FALSE
PF3D7_0703500.e2s2	0.161498	0.0652182	0.0134977	1.11845	FALSE
PF3D7_0808600.e2s1	-0.198106	0.0839337	0.0185191	0.871694	FALSE
PF3D7_0803400.iso1.exon1.amp2	0.215715	0.0518298	3.52374e-05	1.16128	TRUE
PF3D7_1329000.e1s2	0.141139	0.0536698	0.00872091	1.10278	FALSE
PF3D7_1222300.e1s1	0.12357	0.0555449	0.026402	1.08943	FALSE
PF3D7_0900900.iso1.exon1.amp1	-0.164365	0.082281	0.0461235	0.892321	FALSE
PF3D7_0526600.iso1.exon1.amp4	0.118715	0.0813022	0.144667	1.08577	FALSE
PF3D7_0900100.iso1.exon2.amp1	-0.112614	0.0819987	0.170054	0.924911	FALSE
PF3D7_1372800.iso1.exon2.amp1	-0.163156	0.0792718	0.0399201	0.893069	FALSE
PF3D7_0507700.e1s1	0.012556	0.0502066	0.802589	1.00874	FALSE
PF3D7_1123500.iso1.exon1.amp1	0.0818038	0.0682838	0.2313	1.05834	FALSE
PF3D7_1041300.iso1.exon1.amp1	-0.0910689	0.0804956	0.258271	0.938827	FALSE
PF3D7_1469800.3o3	0.100974	0.076106	0.184997	1.0725	FALSE
PF3D7_1479900.iso1.exon2.amp1	-0.170733	0.091167	0.0614943	0.888391	FALSE
PF3D7_1007700.e1s2	0.0396713	0.0879477	0.652065	1.02788	FALSE
PF3D7_0719500.1o2	0.0576081	0.0575206	0.3169	1.04074	FALSE
PF3D7_0702400.e1s1	-0.227302	0.0859048	0.00831779	0.854231	FALSE
PF3D7_1428700.1o1	0.165861	0.038921	2.29175e-05	1.12184	TRUE
PF3D7_0300400.iso1.exon1.amp1	-0.228848	0.085322	0.00747693	0.853316	FALSE
PF3D7_0937600.iso1.exon1.amp1	0.152794	0.0660358	0.0209498	1.11172	FALSE
PF3D7_1254600.iso1.exon2.amp1	-0.207568	0.0829995	0.0126042	0.865996	FALSE
PF3D7_0313800.5o5	0.113455	0.0568237	0.0462309	1.08182	FALSE
PF3D7_0812700.1o1	-0.00669198	0.0557367	0.904465	0.995372	FALSE
PF3D7_0931300.1o1	0.146001	0.0567393	0.010269	1.1065	FALSE
PF3D7_1346900.1o1	0.175587	0.0694759	0.0117002	1.12942	FALSE
PF3D7_1479500.iso1.exon2.amp1	-0.257656	0.0865466	0.00300458	0.836446	TRUE
PF3D7_0911300.e1s2	0.00462172	0.0542682	0.932154	1.00321	FALSE
PF3D7_0400100.iso1.exon2.amp1	-0.154647	0.0759992	0.0422205	0.898352	FALSE
PF3D7_0100300.iso1.exon2.amp1	0.138128	0.0597394	0.0210397	1.10048	FALSE
PF3D7_0600400.iso1.exon2.amp1	0.104235	0.0587493	0.0764347	1.07492	FALSE
PF3D7_1476600.e2	0.155156	0.0475131	0.00114255	1.11354	TRUE
PF3D7_0832900.iso1.exon3.amp1	-0.12507	0.0853003	0.143008	0.91696	FALSE
PF3D7_0610200.1o1	0.124366	0.0540891	0.0217656	1.09003	FALSE
PF3D7_0800100.iso1.exon1.amp1	-0.171146	0.0809775	0.0348908	0.888137	FALSE
PF3D7_0305500.e1s3	0.0718416	0.0533544	0.178552	1.05106	FALSE
PF3D7_0713900.e1s4	0.0839252	0.0640574	0.190547	1.0599	FALSE
PF3D7_1312900.iso1.exon3.amp1	0.123671	0.0488738	0.0115982	1.0895	FALSE
PF3D7_0620400.1o1	-0.180582	0.0757015	0.0173077	0.882347	FALSE
PF3D7_1300900.iso1.exon1.amp1	-0.194727	0.0789929	0.0139216	0.873738	FALSE
PF3D7_1103800.e1s2	0.11604	0.042667	0.00668703	1.08376	FALSE
PF3D7_0525300.1o1	0.0745181	0.0665104	0.262906	1.05301	FALSE
PF3D7_0618700.1o2	-0.014339	0.0720538	0.842314	0.99011	FALSE
PF3D7_1254100.e2s1	-0.127853	0.0759444	0.0926969	0.915193	FALSE
PF3D7_1000200.iso1.exon1.amp1	0.0864772	0.0887941	0.330419	1.06177	FALSE
PF3D7_1358600.iso1.exon1.amp1	0.0832741	0.0453692	0.0668341	1.05942	FALSE
PF3D7_0631900.iso1.exon2.amp1	-0.180038	0.0765042	0.0188663	0.88268	FALSE
PF3D7_1205500.e1s1	0.120818	0.0412747	0.00352498	1.08735	TRUE
PF3D7_0115400.iso1.exon2.amp1	-0.172713	0.0814088	0.0342056	0.887173	FALSE
PF3D7_1200600.iso1.exon2.amp3	0.0403453	0.103383	0.696463	1.02836	FALSE
PF3D7_0407800.e1s2	0.187145	0.0440797	2.45586e-05	1.13851	TRUE
PF3D7_0201300.iso1.exon2.amp1	-0.133483	0.0757195	0.0783347	0.911628	FALSE
PF3D7_0420700.e2s1	-0.158144	0.0824981	0.0556277	0.896177	FALSE
PF3D7_1464500.iso1.exon1.amp1_seg2	0.0721695	0.0522309	0.167467	1.0513	FALSE
PF3D7_0828100.iso1.exon3.amp1	-0.0309571	0.0440885	0.4828	0.978771	FALSE
PF3D7_0815500.3o5	0.0366885	0.0764278	0.63134	1.02576	FALSE
PF3D7_0513200.e2s3	0.141789	0.0409911	0.000573029	1.10327	TRUE
PF3D7_1456400.iso1.exon1.amp1	0.0239991	0.0441271	0.586698	1.01677	FALSE
PF3D7_1149000.e1s4 (renamed in 205)	-0.0104726	0.0532108	0.844028	0.992767	FALSE
PF3D7_1255000.iso1.exon2.amp1	-0.0635999	0.115532	0.582146	0.956874	FALSE
PF3D7_0501800.e1s1	0.108692	0.0542063	0.0453093	1.07825	FALSE
PF3D7_0404600.s5	0.0856142	0.049691	0.0853165	1.06114	FALSE
PF3D7_1240300.iso1.exon2.amp1	-0.149611	0.0821277	0.0689037	0.901493	FALSE
PF3D7_0832400.iso1.exon3.amp1	-0.126163	0.0706357	0.0744899	0.916265	FALSE
PF3D7_0826100.s3	0.0230988	0.0494139	0.640311	1.01614	FALSE
PF3D7_0902800.2o4	0.0399828	0.0488129	0.41299	1.0281	FALSE
PF3D7_1140800.1o1	-0.00109722	0.0515524	0.983025	0.99924	FALSE
PF3D7_1011700.1o1 (renamed in 2015)	0.0838154	0.0428732	0.0509615	1.05982	FALSE
PF3D7_1476600.2o2	0.0483626	0.0415527	0.244843	1.03409	FALSE
PF3D7_0424100.2o2	0.1429	0.0363486	9.23439e-05	1.10412	TRUE
PF3D7_0503900.2o2	0.0494701	0.0586331	0.399095	1.03488	FALSE
PF3D7_0206800	-0.116597	0.0838712	0.164886	0.922361	FALSE
PF3D7_0700100.iso1.exon2.amp2	0.109929	0.0362156	0.00248584	1.07918	TRUE
PF3D7_0600400.iso1.exon1.amp1	-0.0294637	0.0796691	0.711617	0.979784	FALSE
PF3D7_1346400.e1s3	0.167067	0.0645705	0.00986025	1.12277	FALSE
PF3D7_0108300.s3	0.00539579	0.0923822	0.95344	1.00375	FALSE
PF3D7_0200400.iso1.exon1.amp1	-0.0915065	0.077235	0.236483	0.938542	FALSE
PF3D7_1219300.iso1.exon1.amp1	-0.17166	0.0753225	0.0229495	0.88782	FALSE
PF3D7_1012700.e1s1	-0.0385494	0.0594101	0.516623	0.973633	FALSE
PF3D7_0705500.iso1.exon2.amp2	0.0848793	0.0629971	0.178277	1.0606	FALSE
PF3D7_0420900.iso1.exon2.amp2	0.101982	0.0384935	0.00823611	1.07325	FALSE
PF3D7_1240600.iso1.exon2.amp1	-0.159079	0.0703536	0.0240386	0.895596	FALSE
PF3D7_1466200.e1s2	0.090008	0.0526052	0.0874964	1.06438	FALSE
PF3D7_1435700.1.e9s1	0.0641619	0.03693	0.0827315	1.04548	FALSE
PF3D7_0707700.1o1	0.0215607	0.0606555	0.722345	1.01506	FALSE
PF3D7_1334800.1o1	-0.0785279	0.0671771	0.242791	0.947023	FALSE
PF3D7_0630600.2o2	0.151119	0.0737884	0.0409095	1.11043	FALSE
PF3D7_0828400.1o1	0.0912324	0.0446378	0.0413211	1.06528	FALSE
PF3D7_1008100.s1	0.117051	0.0509217	0.021802	1.08452	FALSE
PF3D7_0603800.16o20	0.123611	0.061118	0.0434824	1.08946	FALSE
PF3D7_1019000.e1s1	0.0440891	0.046546	0.343836	1.03103	FALSE
PF3D7_0617600.iso1.exon1.amp1	-0.125882	0.0836384	0.132728	0.916443	FALSE
PF3D7_1316900.iso1.exon1.amp1	0.0364449	0.0498475	0.464931	1.02558	FALSE
PF3D7_1301600.iso1.exon4.amp2	0.0432494	0.0660697	0.512926	1.03043	FALSE
PF3D7_1343800.iso1.exon1.amp2	0.119785	0.0433117	0.00582187	1.08657	FALSE
PF3D7_1448000.e2s2	0.0674214	0.0481719	0.16205	1.04784	FALSE
PF3D7_1343900.1o1	0.047653	0.0486875	0.328021	1.03358	FALSE
PF3D7_1300300.e1s1	0.0690962	0.0380042	0.069448	1.04906	FALSE
PF3D7_0809100.iso1.exon2.amp1	0.0553099	0.0365016	0.130128	1.03908	FALSE
PF3D7_1459100.1o1	0.083542	0.0530532	0.115755	1.05962	FALSE
PF3D7_1329500.iso1.exon1.amp1	0.111194	0.0504212	0.027738	1.08012	FALSE
PF3D7_1011800.e1s2	-0.0295275	0.0551762	0.592707	0.979741	FALSE
PF3D7_0420900.iso1.exon1.amp1	-0.0795279	0.0580385	0.171018	0.946367	FALSE
PF3D7_0700100.iso1.exon3.amp1	-0.0394189	0.0787171	0.616683	0.973047	FALSE
PF3D7_0826100.s8	0.114149	0.0411613	0.00568975	1.08234	FALSE
PF3D7_1420300.1o1	0.0948018	0.0572496	0.0981562	1.06792	FALSE
PF3D7_1365300.1o1	-0.00843062	0.0535651	0.87498	0.994173	FALSE
PF3D7_1115400.e1s1	0.0245949	0.0459317	0.592487	1.01719	FALSE
PF3D7_1023100.e1s3	0.109207	0.0399119	0.00636362	1.07863	FALSE
PF3D7_1468100.e2s1	0.0418229	0.0439656	0.341779	1.02941	FALSE
PF3D7_0712300.iso1.exon2.amp2	0.11704	0.0405685	0.00402731	1.08451	TRUE
PF3D7_0100300.iso1.exon1.amp1	-0.111353	0.0636668	0.0807032	0.925719	FALSE
PF3D7_0302200.1o9	0.2107	0.0752175	0.00522345	1.15725	TRUE
PF3D7_0323800.e2s1	0.0647684	0.0413578	0.117762	1.04592	FALSE
PF3D7_0832000.iso1.exon3.amp1	-0.0322346	0.0498134	0.517762	0.977904	FALSE
PF3D7_1346700.e1s1	0.154058	0.0357219	1.83001e-05	1.11269	TRUE
PF3D7_1014100.s2	0.038109	0.0498307	0.444651	1.02677	FALSE
PF3D7_1247100.2o2	0.076818	0.0378835	0.0429424	1.05469	FALSE
PF3D7_0619000.iso2.exon13.amp1	0.0177357	0.045534	0.697014	1.01237	FALSE
PF3D7_0419500.1o1	0.0669105	0.0400947	0.0955754	1.04747	FALSE
PF3D7_1329500.iso1.exon1.amp2	0.13114	0.0580254	0.0241071	1.09516	FALSE
PF3D7_1111000.1o1	0.0894722	0.0474236	0.0595955	1.06398	FALSE
PF3D7_0937600.iso1.exon2.amp1	-0.0585465	0.0823691	0.477442	0.960231	FALSE
PF3D7_1467600.iso1.exon2.amp2	0.116944	0.0417765	0.0052544	1.08444	TRUE
PF3D7_0110500.e1s3	0.121512	0.0501616	0.0156561	1.08787	FALSE
PF3D7_1400200.iso1.exon1.amp1	0.000252706	0.084995	0.997629	1.00018	FALSE
PF3D7_0115700.iso1.exon2.amp2	0.0692965	0.042888	0.106571	1.0492	FALSE
PF3D7_1233400.1o4	0.128319	0.0500812	0.0105965	1.09302	FALSE
PF3D7_0711700.e2s1	-0.185719	0.0818006	0.0234692	0.879211	FALSE
PF3D7_1103800.e1s3	0.108585	0.0379359	0.00432344	1.07817	TRUE
PF3D7_0100100.iso1.exon2.amp1	-0.112713	0.084622	0.183281	0.924847	FALSE
PF3D7_0800200.e1s3	0.0988449	0.0475519	0.0379895	1.07092	FALSE
PF3D7_0101600.iso1.exon1.amp1	-0.0114497	0.0897908	0.898567	0.992095	FALSE
PF3D7_0712800.iso1.exon2.amp2	-0.00497422	0.0387789	0.897969	0.996558	FALSE
PF3D7_0425800.iso1.exon1.amp4	0.101164	0.0384487	0.00868577	1.07264	FALSE
PF3D7_1235300.s1	0.0989402	0.0385585	0.0104834	1.07099	FALSE
PF3D7_0823500.1o1	0.0404566	0.0685061	0.554998	1.02844	FALSE
PF3D7_0709900.e2	0.100397	0.0556143	0.0714411	1.07207	FALSE
PF3D7_0424400.iso1.exon1.amp1	0.0660182	0.0615645	0.283914	1.04682	FALSE
PF3D7_1221900.1o1	-0.0573435	0.0503674	0.255276	0.961032	FALSE
PF3D7_0302200.e1	0.176847	0.0744444	0.017775	1.13041	FALSE
PF3D7_1342900.iso1.exon1.amp3	0.0858749	0.0537379	0.11046	1.06133	FALSE
PF3D7_0530300.iso1.exon1.amp2	0.103125	0.0391032	0.00853255	1.0741	FALSE
PF3D7_0400400.iso1.exon2.amp4	0.081645	0.0384817	0.0341967	1.05822	FALSE
PF3D7_1103800.e1s4	0.0892697	0.037698	0.0181383	1.06383	FALSE
PF3D7_1401400.1o1	-0.0525097	0.0898159	0.558969	0.964257	FALSE
PF3D7_0426000.iso1.exon2.amp1	0.0977585	0.0384418	0.0111911	1.07011	FALSE
PF3D7_1335300.e1s1	-0.0625915	0.0679998	0.357628	0.957543	FALSE
PF3D7_0412700.iso1.exon2.amp2	0.107605	0.0393421	0.00638442	1.07744	FALSE
PF3D7_0808700.iso1.exon2.amp2	0.0664187	0.0374556	0.076594	1.04711	FALSE
PF3D7_0901000.iso1.exon1.amp1	-0.0116235	0.0776941	0.881116	0.991976	FALSE
PF3D7_1123200.iso1.exon1.amp1	0.0907093	0.102642	0.37712	1.06489	FALSE
PF3D7_0812900.2o2	0.0337222	0.0544751	0.53608	1.02365	FALSE
PF3D7_1373500.iso1.exon1.amp1	-0.0410276	0.0893607	0.64628	0.971962	FALSE
PF3D7_0402600.iso1.exon1.amp1	-0.141504	0.0693129	0.0415511	0.906574	FALSE
PF3D7_1014600.e1s3	0.0174919	0.0472201	0.711165	1.0122	FALSE
PF3D7_0827600.2o2	0.0203869	0.0753047	0.786678	1.01423	FALSE
PF3D7_0800200.e1s2	0.0744223	0.040745	0.0681701	1.05294	FALSE
PF3D7_1205500.e1s2	0.0539832	0.0389765	0.166461	1.03813	FALSE
PF3D7_1448700.1o1	-0.0393413	0.0563524	0.485313	0.973099	FALSE
PF3D7_1419400.e1s1	0.0576604	0.0521806	0.26951	1.04078	FALSE
PF3D7_1373500.iso1.exon2.amp2	0.111942	0.0437424	0.0106904	1.08068	FALSE
PF3D7_0425800.iso1.exon1.amp3	0.083139	0.0349444	0.0176023	1.05932	FALSE
PF3D7_0115000.e1s1	0.0316579	0.0545397	0.561783	1.02219	FALSE
PF3D7_1455600.iso1.exon1.amp1	0.0148979	0.0487392	0.759945	1.01038	FALSE
PF3D7_0800200.e1s1	0.0618937	0.0367747	0.0927849	1.04384	FALSE
PF3D7_0426000.iso1.exon1.amp1	-0.18598	0.0691545	0.00731953	0.879051	FALSE
PF3D7_1100100.iso1.exon1.amp2	0.0974503	0.0413311	0.0186418	1.06988	FALSE
PF3D7_0412400.iso1.exon2.amp2	0.0926948	0.0397572	0.0199921	1.06636	FALSE
PF3D7_0929000.e2	-0.0172972	0.0486785	0.722439	0.988082	FALSE
PF3D7_1419200.e1s1	0.0714831	0.0487594	0.14306	1.0508	FALSE
PF3D7_0712900.iso1.exon2.amp2	0.109889	0.0383683	0.00430026	1.07915	TRUE
PF3D7_1119700.iso1.exon1.amp1	0.0953772	0.0394156	0.0157684	1.06834	FALSE
PF3D7_0400400.iso1.exon2.amp1	0.074118	0.0397629	0.0627153	1.05272	FALSE
PF3D7_0401900.1o1	-0.154151	0.0809997	0.0574125	0.898661	FALSE
PF3D7_0115000.e3s2	0.0616787	0.0488445	0.207073	1.04368	FALSE
PF3D7_0402300.iso1.exon2.amp1	0.0169484	0.0400194	0.67205	1.01182	FALSE
PF3D7_0424200.iso1.exon1.amp1	0.112567	0.0383703	0.00345248	1.08115	TRUE
PF3D7_0632800.iso1.exon1.amp1	-0.211714	0.0786336	0.00725342	0.863511	FALSE
PF3D7_0425800.iso1.exon1.amp1	0.0582613	0.0425812	0.171649	1.04121	FALSE
PF3D7_1240600.iso1.exon1.amp2	0.115985	0.0375044	0.0020584	1.08372	TRUE
PF3D7_1423700.e1s1	0.0497731	0.0328119	0.129711	1.0351	FALSE
PF3D7_0712000.iso1.exon2.amp2	-0.000291817	0.042821	0.994564	0.999798	FALSE
PF3D7_1014300.e1s3	0.078341	0.041856	0.0616434	1.0558	FALSE
PF3D7_1121800.s3	0.100345	0.0428092	0.0193399	1.07203	FALSE
PF3D7_0829000.e2s1	0.0829013	0.0382227	0.0304063	1.05915	FALSE
PF3D7_1468100.e2s2	0.0638729	0.0498482	0.200471	1.04527	FALSE
PF3D7_0700100.iso1.exon2.amp1_seg1	0.106508	0.0388052	0.00620305	1.07662	FALSE
PF3D7_0936800.e2s1	0.162067	0.0562094	0.00404933	1.11889	TRUE
PF3D7_1122500.iso1.exon1.amp2	-0.0150326	0.0485383	0.756872	0.989634	FALSE
PF3D7_0632500.iso1.exon2.amp4_seg2	0.0530407	0.0427787	0.215409	1.03745	FALSE
PF3D7_0728600.iso1.exon1.amp2	0.0628651	0.0329506	0.0567943	1.04454	FALSE
PF3D7_1136200.1o5	0.0798217	0.0653584	0.222362	1.05689	FALSE
PF3D7_0424400.iso1.exon2.amp1	0.0885283	0.0398179	0.0264933	1.06328	FALSE
PF3D7_0632800.iso1.exon2.amp2	0.0970879	0.0364388	0.00787947	1.06961	FALSE
PF3D7_1312900.iso1.exon3.amp2	0.0700934	0.0393284	0.0751149	1.04978	FALSE
PF3D7_0712900.iso1.exon2.amp1	0.114938	0.038474	0.00290604	1.08293	TRUE
PF3D7_1335000.1o1 (renamed in 2015)	0.0176309	0.0599818	0.768888	1.0123	FALSE
PF3D7_1000100.iso1.exon1.amp2	0.0801909	0.0364495	0.0281099	1.05716	FALSE
PF3D7_1210600.iso1.exon1.amp1	0.151765	0.0637334	0.0175046	1.11093	FALSE
PF3D7_0420700.e1s1	0.135857	0.0399958	0.000718062	1.09875	TRUE
PF3D7_1200100.iso1.exon1.amp1	0.0501665	0.0324429	0.122458	1.03538	FALSE
PF3D7_1340900.1o2	0.0759335	0.0437658	0.0831552	1.05404	FALSE
PF3D7_0500100.iso1.exon1.amp2	0.0887798	0.0367777	0.0160208	1.06347	FALSE
PF3D7_1335400.iso1.exon2.amp2	0.056437	0.0503665	0.262851	1.03989	FALSE
PF3D7_0317100.2o2	0.040472	0.043672	0.35437	1.02845	FALSE
PF3D7_0632500.iso1.exon2.amp2	0.112446	0.0409813	0.00621882	1.08106	FALSE
PF3D7_0827000.iso1.exon1.amp2_seg1	0.0796534	0.0417824	0.056985	1.05676	FALSE
PF3D7_1149800.iso1.exon2.amp1	-0.0251425	0.0446627	0.573644	0.982724	FALSE
PF3D7_0425800.iso1.exon1.amp2	0.0738229	0.0423367	0.081623	1.0525	FALSE
PF3D7_0726600.1o2	0.13809	0.0543535	0.0112685	1.10045	FALSE
PF3D7_1336800.1o1	0.103038	0.0374177	0.0060361	1.07403	FALSE
PF3D7_1002100.2o2	0.0261233	0.0813216	0.748123	1.01827	FALSE
PF3D7_0911100.e1s1	0.0866458	0.0362409	0.017058	1.0619	FALSE
PF3D7_0900100.iso1.exon1.amp1	0.0556963	0.0315715	0.0781197	1.03936	FALSE
PF3D7_1038400.e1s1	-0.0258203	0.0841059	0.758931	0.982262	FALSE
PF3D7_0420900.iso1.exon2.amp1	0.115417	0.0401454	0.00415608	1.08329	TRUE
PF3D7_0115700.iso1.exon2.amp1	0.0791207	0.0362746	0.029484	1.05637	FALSE
PF3D7_0324900.iso1.exon2.amp2	0.101083	0.0392909	0.0102841	1.07258	FALSE
PF3D7_1477600.2o3	0.0945968	0.0387358	0.0148337	1.06777	FALSE
PF3D7_0505000.iso1.exon1.amp1	0.0808535	0.0398705	0.042926	1.05764	FALSE
PF3D7_0607600.1o5	0.0330703	0.0418876	0.43007	1.02319	FALSE
PF3D7_0300100.iso1.exon1.amp1	0.0423753	0.0364378	0.245223	1.02981	FALSE
PF3D7_0906700.1o1	0.0872671	0.0385523	0.023886	1.06236	FALSE
PF3D7_1136200.5o5	0.0686325	0.0708919	0.333295	1.04872	FALSE
PF3D7_1255200.iso1.exon2.amp2	0.0888621	0.0343757	0.00992641	1.06353	FALSE
PF3D7_1429500.1o1	0.0715381	0.0401126	0.0749237	1.05084	FALSE
PF3D7_0209000.s2	0.0824717	0.0354679	0.0203267	1.05883	FALSE
PF3D7_0719400.s2	0.0802123	0.0361041	0.026604	1.05717	FALSE
PF3D7_0918900.e1s1	0.0590049	0.0414254	0.15476	1.04175	FALSE
PF3D7_1433200.iso1.exon1.amp2_seg1	0.0556687	0.0365375	0.128032	1.03934	FALSE
PF3D7_1419400.e1s2	0.0289594	0.0731687	0.692374	1.02028	FALSE
PF3D7_1009500.e3	0.0605187	0.0452253	0.181254	1.04284	FALSE
PF3D7_1200600.iso1.exon2.amp2	0.0869038	0.0374527	0.020591	1.06209	FALSE
PF3D7_0810800.e2s1	0.0608486	0.0488422	0.213222	1.04308	FALSE
PF3D7_1232000.1o2	0.0992127	0.0486252	0.0416676	1.07119	FALSE
PF3D7_0209000.s4	0.0948687	0.0346328	0.00630497	1.06797	FALSE
PF3D7_1373500.iso1.exon2.amp1	0.0870029	0.0341237	0.0109831	1.06216	FALSE
PF3D7_1147800.iso2.exon2.amp2	0.0859604	0.0395525	0.0300706	1.06139	FALSE
PF3D7_0526200.iso2.exon7.amp1	0.0771133	0.0684615	0.26037	1.05491	FALSE
PF3D7_0733000.iso1.exon2.amp1	0.109074	0.0426356	0.0107159	1.07854	FALSE
PF3D7_0733000.iso1.exon2.amp3	0.0931965	0.0482585	0.0538388	1.06673	FALSE
PF3D7_0731500.e1s2 (renamed in 2015)	0.0173029	0.0639961	0.786947	1.01207	FALSE
PF3D7_0324900.iso1.exon1.amp1	-0.0788711	0.0728756	0.279483	0.946798	FALSE
PF3D7_1473100.e2s1	0.075838	0.0485706	0.118855	1.05397	FALSE
PF3D7_0832600.2o2	0.033625	0.0433419	0.438109	1.02358	FALSE
PF3D7_1300100.iso1.exon1.amp2	0.0957267	0.0369381	0.00974195	1.0686	FALSE
PF3D7_1431300.e1s1	0.107907	0.0376044	0.00422732	1.07766	TRUE
PF3D7_1122800.e1s1	0.0474665	0.0391502	0.225736	1.03345	FALSE
PF3D7_1100100.iso1.exon2.amp1	-0.14864	0.0809359	0.0666803	0.9021	FALSE
PF3D7_0207800.4o4	0.0581589	0.0382048	0.12836	1.04114	FALSE
PF3D7_0827800.e1s3	0.0737862	0.0358223	0.0397668	1.05248	FALSE
PF3D7_1240600.iso1.exon1.amp1	0.0866444	0.0407648	0.0338759	1.0619	FALSE
PF3D7_1243900.iso1.exon3.amp1	0.102658	0.0358729	0.00433185	1.07375	TRUE
PF3D7_1240400.iso1.exon1.amp2	0.101826	0.0381062	0.00770125	1.07313	FALSE
PF3D7_0733000.iso1.exon2.amp2	0.0997784	0.0476131	0.0364545	1.07161	FALSE
PF3D7_1147000.e1s3	0.109022	0.0415246	0.00883075	1.0785	FALSE
PF3D7_1343800.iso1.exon1.amp5_seg2	0.0898119	0.0428037	0.0362216	1.06423	FALSE
PF3D7_0716300.e1s1	-0.169665	0.060236	0.00498084	0.889049	TRUE
PF3D7_1200100.iso1.exon2.amp1	-0.164422	0.0696111	0.0184326	0.892286	FALSE
PF3D7_0321600.e1	0.0574938	0.0374071	0.124725	1.04066	FALSE
PF3D7_1200600.iso1.exon2.amp1	0.0881511	0.0359499	0.0144331	1.06301	FALSE
PF3D7_1469600.e1s4	0.0113906	0.0351632	0.746078	1.00793	FALSE
PF3D7_1240300.iso1.exon1.amp1	0.0624018	0.0425872	0.143269	1.0442	FALSE
PF3D7_0421300.iso1.exon2.amp1	0.0492388	0.0357345	0.168646	1.03472	FALSE
PF3D7_0929000.2o2	-0.0197239	0.0570359	0.729579	0.986421	FALSE
PF3D7_1123000.iso1.exon1.amp3	0.133125	0.0426017	0.0018479	1.09667	TRUE
PF3D7_0831100.iso1.exon1.amp1	0.0331171	0.0393535	0.400323	1.02322	FALSE
PF3D7_0815300.iso1.exon1.amp2_seg1	0.174302	0.0526106	0.000967441	1.12842	TRUE
PF3D7_1353300.iso1.exon1.amp2	0.109087	0.0652601	0.0950277	1.07855	FALSE
PF3D7_0600200.iso1.exon1.amp2_seg2	0.103313	0.0425418	0.0153967	1.07424	FALSE
PF3D7_0505000.iso1.exon1.amp3	0.0888477	0.0397636	0.025753	1.06352	FALSE
PF3D7_0800100.iso1.exon2.amp2	0.105267	0.0378804	0.00559133	1.07569	FALSE
PF3D7_0826100.s7	0.0956899	0.0391763	0.0148156	1.06858	FALSE
PF3D7_1149000.e1s1 (renamed in 2015)	0.00348221	0.0406166	0.931701	1.00242	FALSE
PF3D7_0712600.iso1.exon2.amp1	0.0169917	0.0406245	0.675875	1.01185	FALSE
PF3D7_0809100.iso1.exon2.amp2_seg2	0.081051	0.0442351	0.0673094	1.05779	FALSE
PF3D7_0904900.e1s2	0.0507733	0.0421061	0.228261	1.03582	FALSE
PF3D7_0206900.1.2o2	0.0813813	0.0352437	0.021211	1.05803	FALSE
PF3D7_1038400.e7s1	-0.116578	0.0929115	0.209975	0.922373	FALSE
PF3D7_1324600.iso1.exon2.amp2	0.0659491	0.0386788	0.0886034	1.04677	FALSE
PF3D7_1452000.s2	0.0267048	0.0418719	0.523817	1.01868	FALSE
PF3D7_0632500.iso1.exon2.amp3	0.138266	0.0364667	0.000161828	1.10058	TRUE
PF3D7_0200100.iso1.exon1.amp1	0.0819413	0.0405006	0.0434085	1.05844	FALSE
PF3D7_0200100.iso1.exon1.amp2	0.098534	0.0369604	0.007844	1.07068	FALSE
PF3D7_0207000.e1	-0.195906	0.0751815	0.00935009	0.873025	FALSE
PF3D7_1040200.iso1.exon2.amp1	-0.164445	0.0761227	0.0310705	0.892271	FALSE
PF3D7_0804500.e2s3	0.0436068	0.0480264	0.364185	1.03069	FALSE
PF3D7_0108700.e1s2	0.0680604	0.0377503	0.0718068	1.04831	FALSE
PF3D7_0426000.iso1.exon2.amp2	0.0816873	0.0420805	0.0526096	1.05826	FALSE
PF3D7_0401600.iso2.exon3.amp1	0.0706745	0.0494802	0.153614	1.05021	FALSE
PF3D7_1233600.e1s4	0.0948292	0.0380779	0.0129769	1.06794	FALSE
PF3D7_0505200.e1s1	0.0808293	0.0338265	0.0171181	1.05763	FALSE
PF3D7_1243900.iso1.exon1.amp1	0.0906181	0.0385712	0.0190657	1.06483	FALSE
PF3D7_1031400.1.8o8	0.12413	0.0432975	0.00426208	1.08985	TRUE
PF3D7_1150400.iso1.exon1.amp3	0.0361544	0.0351326	0.303775	1.02538	FALSE
PF3D7_0223500.iso1.exon2.amp2	0.101702	0.0391891	0.00964114	1.07304	FALSE
PF3D7_1041300.iso1.exon2.amp2	0.0553696	0.0300341	0.0656455	1.03913	FALSE
PF3D7_0208000.4o4	0.0410171	0.0446612	0.358703	1.02884	FALSE
PF3D7_1150400.iso1.exon1.amp2	0.04707	0.0410332	0.251701	1.03316	FALSE
PF3D7_0407000.1o1	0.122196	0.0384571	0.00154707	1.08839	TRUE
PF3D7_0712000.iso1.exon2.amp1	0.0917907	0.0445449	0.0396851	1.06569	FALSE
PF3D7_0603600.1o3	0.0827999	0.0367443	0.024524	1.05907	FALSE
PF3D7_1318300.e1s2	0.0680542	0.0406567	0.0945754	1.0483	FALSE
PF3D7_0400700.iso1.exon1.amp1	-0.0363737	0.0480992	0.449754	0.975103	FALSE
PF3D7_0830800.iso1.exon2.amp1	-0.0612111	0.0643929	0.342122	0.958459	FALSE
PF3D7_0317500.iso1.exon1.amp1	0.0724865	0.0446063	0.10458	1.05153	FALSE
PF3D7_1008100.s3	0.0723342	0.0346589	0.0372251	1.05142	FALSE
PF3D7_1461800.e1s1	-0.0260333	0.0621895	0.67562	0.982117	FALSE
PF3D7_1240900.iso1.exon4.amp1	0.0664454	0.0366396	0.0701595	1.04713	FALSE
PF3D7_1252200.1o1	-0.0170529	0.0642441	0.790745	0.988249	FALSE
PF3D7_0412700.iso1.exon2.amp1	0.0245976	0.0466756	0.598357	1.0172	FALSE
PF3D7_0209000.s1	0.108697	0.0377683	0.00411685	1.07825	TRUE
PF3D7_0812100.e1s1	0.0434303	0.0456841	0.342083	1.03056	FALSE
PF3D7_1032900.e1s1	0.00413868	0.0358387	0.908095	1.00287	FALSE
PF3D7_0203600.1o1	0.10308	0.0506929	0.0423639	1.07406	FALSE
PF3D7_0113400.2o2	0.082744	0.0630603	0.189877	1.05903	FALSE
PF3D7_1133100.e1s2	0.0762464	0.0390455	0.0512227	1.05427	FALSE
PF3D7_0510100.iso1.exon1.amp3	0.108927	0.0715953	0.128576	1.07843	FALSE
PF3D7_0404600.s3	0.0795094	0.0625245	0.203894	1.05666	FALSE
PF3D7_1433200.iso1.exon1.amp1	0.0821425	0.0366847	0.025441	1.05859	FALSE
PF3D7_1202600.e1	0.0339103	0.0428334	0.428801	1.02378	FALSE
PFC10_API0041.iso1.exon1.amp1	0.105868	0.0334029	0.00158989	1.07614	TRUE
PF3D7_1218000.1o1	0.0355696	0.0345407	0.303444	1.02496	FALSE
PF3D7_1440400.iso1.exon2.amp2_seg2	0.0498879	0.0474337	0.293261	1.03518	FALSE
PF3D7_1107900.iso1.exon1.amp1	0.0961228	0.0629475	0.127178	1.0689	FALSE
PF3D7_1300300.e1s2	0.0248824	0.0465174	0.592874	1.0174	FALSE
PF3D7_0828100.iso1.exon2.amp1	0.0285656	0.0327747	0.383722	1.02	FALSE
PF3D7_0111500.e4s1	-0.0660262	0.0531713	0.214715	0.955266	FALSE
PF3D7_0831100.iso1.exon3.amp1	0.0518828	0.0430478	0.228495	1.03662	FALSE
PF3D7_0915300.iso1.exon1.amp1	0.0207625	0.0542363	0.701966	1.0145	FALSE
PF3D7_1434600.e1s1	0.0389842	0.0516291	0.450439	1.02739	FALSE
PF3D7_1100800.2o2	-0.112446	0.0713004	0.115202	0.925018	FALSE
PF3D7_0102500.e1s1	0.0924731	0.0367177	0.0119947	1.0662	FALSE
PF3D7_0632800.iso1.exon2.amp1	0.0769593	0.0470012	0.101972	1.05479	FALSE
PF3D7_0214300.iso1.exon1.amp2	0.0741036	0.0441021	0.0933236	1.05271	FALSE
PF3D7_1200400.iso1.exon1.amp3	0.0924534	0.0367641	0.0121207	1.06618	FALSE
PF3D7_0826100.s9	0.0943562	0.0439446	0.0321027	1.06759	FALSE
PF3D7_1248000.1o1	0.01803	0.0536383	0.73686	1.01258	FALSE
PF3D7_1418100.s3	0.103537	0.0454227	0.0229254	1.0744	FALSE
PF3D7_1406600.iso1.exon1.amp1	0.0103319	0.0506338	0.838369	1.00719	FALSE
PF3D7_1200400.iso1.exon2.amp1	-0.126962	0.0727044	0.0811759	0.915758	FALSE
PF3D7_0103500.2o7	0.0208219	0.0440222	0.636361	1.01454	FALSE
PF3D7_0728600.iso1.exon1.amp1	0.0749832	0.0357661	0.036376	1.05335	FALSE
PF3D7_0722800.1o1	-0.0238344	0.0584798	0.683709	0.983615	FALSE
PF3D7_1200400.iso1.exon1.amp1	0.0978903	0.0330321	0.00313881	1.07021	TRUE
PF3D7_1137600.2o2	0.0361709	0.0422441	0.392143	1.02539	FALSE
PF3D7_0728600.iso1.exon2.amp1_short	0.0966337	0.0361014	0.00759825	1.06928	FALSE
PF3D7_0826100.s2	0.108078	0.0408271	0.00828758	1.07779	FALSE
PF3D7_0108300.s1	-0.0215955	0.046454	0.642154	0.985143	FALSE
PF3D7_1335300.e1s2	-0.172591	0.0911287	0.0586221	0.887248	FALSE
PF3D7_1202300.e30s1	0.107382	0.0415378	0.00992242	1.07727	FALSE
PF3D7_0617400.e2 (renamed in 2015)	-0.068048	0.0514055	0.185993	0.953928	FALSE
PF3D7_0909100.1o1	0.10415	0.0544598	0.0562074	1.07486	FALSE
PF3D7_1100200.e1s2	0.057606	0.0437922	0.188767	1.04074	FALSE
PF3D7_1212100.1o1	0.0677894	0.0401227	0.0915331	1.04811	FALSE
PF3D7_0207000.1o2	-0.225959	0.0790153	0.00435927	0.855026	TRUE
PF3D7_0100100.iso1.exon1.amp1	0.0924417	0.0363479	0.0111841	1.06617	FALSE
PF3D7_1243900.iso1.exon4.amp1	-0.0206633	0.0460941	0.654077	0.985779	FALSE
PF3D7_0112200.iso1.exon1.amp2	0.00922594	0.0623992	0.882498	1.00642	FALSE
PF3D7_1001600.2o2	0.00933966	0.0553813	0.866123	1.00649	FALSE
PF3D7_1347700.1o3	0.0463054	0.0479462	0.334469	1.03262	FALSE
PF3D7_1017800.iso1.exon3.amp1	0.0767011	0.042148	0.0691906	1.0546	FALSE
PF3D7_0629300.1o1	0.036424	0.0633223	0.565319	1.02557	FALSE
PF3D7_1346400.e1s1	0.109035	0.0427504	0.0109558	1.07851	FALSE
PF3D7_0714400.1o2	0.0900735	0.0494479	0.0689197	1.06442	FALSE
PF3D7_1254300.iso1.exon2.amp1	-0.161129	0.0861444	0.0618132	0.894325	FALSE
PF3D7_0712800.iso1.exon2.amp1	0.0341166	0.0355658	0.337743	1.02393	FALSE
PF3D7_0617400.e1s2 (renamed in 2015)	0.0811783	0.0382364	0.0340783	1.05788	FALSE
PF3D7_1147000.3o3	0.0895497	0.0386422	0.020752	1.06404	FALSE
PF3D7_0322100.1o1	0.0324286	0.0437569	0.458861	1.02273	FALSE
PF3D7_0501100.1.e4s1	-0.107224	0.0684139	0.117475	0.928373	FALSE
PF3D7_1254000.iso1.exon2.amp1	-0.0891553	0.0565836	0.115534	0.940073	FALSE
PF3D7_1219300.iso1.exon2.amp1	0.0852792	0.0382393	0.0260353	1.06089	FALSE
PF3D7_0711700.e1s1	0.0934798	0.039627	0.0185823	1.06694	FALSE
PF3D7_0823800.1o1	0.0668811	0.0362543	0.0654676	1.04745	FALSE
PF3D7_1445100.iso1.exon1.amp1	0.0332251	0.0590803	0.574033	1.0233	FALSE
PF3D7_0412900.iso1.exon2.amp1	0.0729966	0.0456995	0.11062	1.0519	FALSE
PF3D7_0804500.e1s3	0.101645	0.0340213	0.00290349	1.073	TRUE
PF3D7_0900200.e2s1	-0.178392	0.061377	0.00376359	0.883687	TRUE
PF3D7_1333600.iso1.exon1.amp1_seg1	0.0682524	0.0293431	0.0202858	1.04845	FALSE
PF3D7_0510400.1o1	0.0920697	0.0581301	0.113652	1.0659	FALSE
PF3D7_0631800.iso1.exon2.amp1	0.0823178	0.0767205	0.283638	1.05872	FALSE
PF3D7_1100200.e1s3	-0.00174878	0.0517778	0.973066	0.998789	FALSE
PF3D7_1130000.1o1	0.00483454	0.0386695	0.90054	1.00336	FALSE
PF3D7_0209000.s3	0.0981833	0.0389538	0.0119267	1.07042	FALSE
PF3D7_1300300.e2s1	-0.221384	0.0901498	0.0142873	0.857742	FALSE
PF3D7_1212800	0.119678	0.0380741	0.00173696	1.08649	TRUE
PF3D7_0806800.e1s1	0.0577232	0.0373382	0.12254	1.04082	FALSE
PF3D7_1216500.e1s1	0.0508567	0.0522796	0.330978	1.03588	FALSE
PF3D7_0732500.iso1.exon1.amp1	-0.0764223	0.0504466	0.130219	0.948407	FALSE
PF3D7_0114700.iso1.exon1.amp1	0.00498859	0.0465618	0.914707	1.00346	FALSE
PF3D7_1469600.e1s3	0.0433004	0.0432429	0.316993	1.03047	FALSE
PF3D7_0704100.iso1.exon1.amp2_seg2	0.0979381	0.0468381	0.0368675	1.07024	FALSE
PF3D7_0800700.e3s1	-0.0185634	0.0472892	0.694764	0.987215	FALSE
PF3D7_1240900.iso1.exon4.amp2	0.0656211	0.0447474	0.142941	1.04654	FALSE
PF3D7_1359000.iso1.exon1.amp2_seg2	0.0236722	0.0489531	0.628834	1.01654	FALSE
PF3D7_0424200.iso1.exon1.amp2	0.0250754	0.0657772	0.703151	1.01753	FALSE
PF3D7_0421200.iso1.exon2.amp1	-0.0631927	0.0558818	0.258492	0.957144	FALSE
PF3D7_0704600.iso1.exon5.amp3_seg1	0.0204527	0.0625573	0.743803	1.01428	FALSE
PF3D7_1147800.1.e2s2	0.0871704	0.0387633	0.0248178	1.06228	FALSE
PF3D7_0706100.1o8	0.0336923	0.0358785	0.348002	1.02363	FALSE
PF3D7_0808600.e1s1	0.0850515	0.0368969	0.0214348	1.06073	FALSE
PF3D7_0803600.14o15	0.0153649	0.0652001	0.813763	1.01071	FALSE
PF3D7_0421300.iso1.exon2.amp2	0.087906	0.0379799	0.0209093	1.06283	FALSE
PF3D7_1237700.2o2	0.0863862	0.0367042	0.0188527	1.06171	FALSE
PF3D7_1100100.iso1.exon1.amp1	0.0754696	0.0415956	0.0700242	1.0537	FALSE
PF3D7_0703700.e1s1	-0.0282581	0.0518657	0.586032	0.980604	FALSE
PF3D7_0930500.iso1.exon2.amp2	0.056206	0.0448559	0.210587	1.03973	FALSE
PF3D7_1148700.2o2 (renamed in 2015)	-0.01122	0.0407061	0.782906	0.992253	FALSE
PF3D7_1408700.e3s1	0.151808	0.0770843	0.0492805	1.11096	FALSE
PF3D7_0830800.iso1.exon1.amp1	0.0174733	0.0617405	0.777246	1.01219	FALSE
PF3D7_1469600.e1s2	0.0796463	0.0477247	0.0955638	1.05676	FALSE
PF3D7_0809900.iso1.exon1.amp1_seg2	0.0682843	0.0561769	0.224553	1.04847	FALSE
PF3D7_0401600.iso1.exon1.amp1	0.10549	0.0433666	0.0152295	1.07586	FALSE
PF3D7_0713000.iso1.exon2.amp1	-0.0735891	0.0524461	0.160993	0.950271	FALSE
PF3D7_1209400.e1s1	0.0407297	0.0494549	0.410446	1.02863	FALSE
PF3D7_0826100.s1	0.0477326	0.0423179	0.259703	1.03364	FALSE
PF3D7_1438800.1o4	0.0400589	0.0321469	0.213113	1.02816	FALSE
PF3D7_0831100.iso1.exon1.amp2	0.0239249	0.0453358	0.597847	1.01672	FALSE
PF3D7_1103800.e1s1	0.0366904	0.0536963	0.494633	1.02576	FALSE
PF3D7_1021700.e1s3	-0.000330569	0.0444004	0.994062	0.999771	FALSE
PF3D7_0826100.s4	0.0692723	0.0438008	0.114181	1.04919	FALSE
PF3D7_0509600.2o2	0.0224801	0.0317707	0.479431	1.0157	FALSE
PF3D7_0731100.2o2	-0.190733	0.09056	0.035526	0.876161	FALSE
PF3D7_0723900.e1s2	0.0440917	0.0523757	0.400151	1.03103	FALSE
PF3D7_1200300.e2s1	-0.139921	0.0581764	0.0164103	0.907569	FALSE
PF3D7_0529400.1.e9s1	0.0447724	0.0454569	0.324973	1.03152	FALSE
PF3D7_1035100.1o1	0.0378652	0.0498296	0.447559	1.02659	FALSE
PF3D7_1329800.iso1.exon1.amp2	0.0960092	0.0533147	0.0721391	1.06881	FALSE
PF3D7_0713100.2o2	-0.0483888	0.0595045	0.416366	0.967016	FALSE
PF3D7_0712400.iso1.exon2.amp1	0.118554	0.0364015	0.00117768	1.08565	TRUE
PF3D7_1202300.e31s1	0.116531	0.0400084	0.00369091	1.08413	TRUE
PF3D7_0904900.e1s1	0.0128697	0.0444972	0.77249	1.00896	FALSE
PF3D7_0914000.1o1	0.0515169	0.0407371	0.206403	1.03635	FALSE
PF3D7_1107900.iso1.exon1.amp2	0.0749026	0.0382235	0.0504163	1.05329	FALSE
PF3D7_1373400.iso1.exon2.amp1	-0.188027	0.0741048	0.0113738	0.877805	FALSE
PF3D7_0101300.iso1.exon2.amp1	-0.194616	0.0718746	0.00693027	0.873805	FALSE
PF3D7_1036500.1o1	0.0401806	0.0526085	0.445249	1.02824	FALSE
PF3D7_1304300.1o1	0.0240109	0.0445858	0.590371	1.01678	FALSE
PF3D7_0222700.iso1.exon2.amp1	-0.11745	0.052936	0.0268073	0.921816	FALSE
PF3D7_0905300.s5	0.0413573	0.036687	0.259978	1.02908	FALSE
PF3D7_1255200.iso1.exon2.amp1	0.0070296	0.0465701	0.880059	1.00488	FALSE
PF3D7_0207300.iso1.exon3.amp1	0.0211973	0.0476187	0.656343	1.0148	FALSE
PF3D7_1021700.e1s2	0.035224	0.0447375	0.43133	1.02472	FALSE
PF3D7_0906200.1o1	0.0672624	0.0423406	0.112574	1.04773	FALSE
PF3D7_0833500.iso1.exon2.amp1	-0.00155417	0.041663	0.970253	0.998923	FALSE
PF3D7_1354200	-0.0474443	0.0418175	0.256927	0.967649	FALSE
PF3D7_0201000.iso1.exon1.amp1	-0.0496823	0.0522662	0.342135	0.966149	FALSE
PF3D7_0902200.2o3	-0.0227571	0.06085	0.70852	0.98435	FALSE
PF3D7_1329100.e3s3	0.0815223	0.0486885	0.0944794	1.05813	FALSE
PF3D7_1405500.1o1	0.0846561	0.0420061	0.0442293	1.06043	FALSE
PF3D7_1215100.e1s1	0.0612094	0.0436979	0.161709	1.04334	FALSE
PF3D7_1242000.1o1	0.0640776	0.035933	0.0749524	1.04542	FALSE
PF3D7_0310200.e1s3	0.0227299	0.0403607	0.573489	1.01588	FALSE
PF3D7_1133400	0.0275307	0.0726752	0.704931	1.01927	FALSE
PF3D7_1459600.iso1.exon2.amp1	0.100245	0.0513603	0.0513369	1.07196	FALSE
PF3D7_0501100.iso2.exon3.amp1	-0.0809712	0.0656994	0.218171	0.945421	FALSE
PF3D7_0830800.iso1.exon1.amp2	-0.0231389	0.0491259	0.63777	0.984089	FALSE
PF3D7_1134500.s2	0.134823	0.045216	0.00295967	1.09796	TRUE
PF3D7_1119900.iso1.exon1.amp1	0.0567593	0.0462961	0.220584	1.04013	FALSE
PF3D7_0527900.1o1	0.0087565	0.0446486	0.844569	1.00609	FALSE
PF3D7_0627300.1o1	0.043903	0.0388093	0.258314	1.0309	FALSE
PF3D7_0301900.1o1	0.0294527	0.0446397	0.509595	1.02062	FALSE
PF3D7_1238100.e1	0.0418052	0.0374809	0.265051	1.0294	FALSE
PF3D7_0113100.iso1.exon1.amp1	-0.0492808	0.0534729	0.357034	0.966418	FALSE
PF3D7_1041300.iso1.exon2.amp1	0.131849	0.041519	0.00155682	1.0957	TRUE
PF3D7_0702300.e2	-0.0293838	0.0393533	0.4555	0.979839	FALSE
PF3D7_0220600.2o2	-0.0813981	0.0502828	0.105912	0.945141	FALSE
PF3D7_0112100.1o1	0.10555	0.0624619	0.091479	1.0759	FALSE
PF3D7_1249800.e1s3	0.0806807	0.0449688	0.073195	1.05752	FALSE
PF3D7_0700400.iso1.exon3.amp1	-0.149958	0.0851715	0.0787069	0.901277	FALSE
PF3D7_0937300.iso1.exon2.amp1	-0.123423	0.0550387	0.025224	0.918007	FALSE
PF3D7_1363400.iso1.exon1.amp1	-0.00541306	0.0379538	0.886627	0.996255	FALSE
PF3D7_0318300.e3s1	-0.00753832	0.0325802	0.817086	0.994788	FALSE
PF3D7_0207300.iso1.exon2.amp1	-0.0399463	0.0371779	0.282964	0.972691	FALSE
PF3D7_1444100.e6s1	0.00308752	0.0549965	0.955245	1.00214	FALSE
PF3D7_0511400	0.132124	0.0595075	0.0266993	1.09591	FALSE
PF3D7_0207000.2o2	-0.0875632	0.0595076	0.141589	0.941111	FALSE
PF3D7_1150400.iso1.exon2.amp1	-0.15915	0.0845341	0.0601347	0.895552	FALSE
PF3D7_0525800.e1s1	-0.0188854	0.0529782	0.721586	0.986995	FALSE
PF3D7_1465300.e1	-0.0148054	0.0502855	0.768513	0.98979	FALSE
PF3D7_0212700.1o1	-0.0339869	0.0507399	0.503177	0.976717	FALSE
PF3D7_1203700.e3	0.0908229	0.0365361	0.013143	1.06498	FALSE
PF3D7_0412700.iso1.exon1.amp1	-0.276537	0.0808577	0.000660262	0.825571	TRUE
PF3D7_1240300.iso1.exon1.amp2	0.0631475	0.04368	0.148687	1.04474	FALSE
PF3D7_0732400.iso1.exon1.amp1	-0.0370872	0.0549575	0.499991	0.974621	FALSE
PF3D7_0102500.e1s2	0.0291294	0.046529	0.531475	1.0204	FALSE
PF3D7_0900700.iso1.exon1.amp1	-0.137798	0.0612647	0.0247902	0.908905	FALSE
PF3D7_0421100.iso1.exon2.amp1	0.115608	0.0592274	0.0513198	1.08343	FALSE
PF3D7_1434500.e2s2	0.128264	0.0461166	0.00555128	1.09298	FALSE
PF3D7_1472100.1o6	0.0438374	0.04385	0.317774	1.03085	FALSE
PF3D7_1200600.iso1.exon1.amp1	-0.14462	0.0539476	0.00750822	0.904617	FALSE
PF3D7_1215400.1o1	0.0280645	0.0400464	0.483648	1.01964	FALSE
PF3D7_0601200.iso1.exon2.amp1	-0.1624	0.07449	0.0295585	0.893537	FALSE
PF3D7_1252100.e8s2	-0.0453378	0.0630201	0.47211	0.969063	FALSE
PF3D7_1149000.e1s6 (renamed in 2015)	-0.0618193	0.0615491	0.315517	0.958055	FALSE
PF3D7_1445600.e4	0.0772515	0.0425145	0.0696098	1.05501	FALSE
PF3D7_0108300.s2	0.0395748	0.0566601	0.485108	1.02781	FALSE
PF3D7_1240400.iso1.exon1.amp1	0.0270907	0.0363961	0.456912	1.01896	FALSE
PF3D7_1420700.e1	0.0818772	0.0407169	0.0446974	1.05839	FALSE
PF3D7_1239700.e1s1	-0.089563	0.0579557	0.122682	0.939807	FALSE
PF3D7_1124500.1o1	0.0461789	0.0478935	0.33526	1.03253	FALSE
PF3D7_1354200.1o1	-0.0137329	0.030754	0.655336	0.990526	FALSE
PF3D7_0302500.e1s1	0.00357344	0.0649219	0.95612	1.00248	FALSE
PF3D7_0800200.e2s1	-0.0774883	0.0873238	0.375168	0.947706	FALSE
PF3D7_1023000.1o1	-0.0560373	0.0497792	0.260648	0.961903	FALSE
PF3D7_0731500.e1s1 (renamed in 2015)	0.0734431	0.0460798	0.1114	1.05222	FALSE
PF3D7_0628200.s2 (renamed)	0.071066	0.0454591	0.118408	1.05049	FALSE
PF3D7_1150400.iso1.exon1.amp1	0.0311799	0.0308293	0.312166	1.02185	FALSE
PF3D7_0701600.iso1.exon2.amp1	-0.176114	0.0732289	0.0164166	0.885084	FALSE
PF3D7_0421300.iso1.exon1.amp1	-0.10306	0.0862441	0.232474	0.931056	FALSE
PF3D7_0400400.iso1.exon1.amp1	-0.217554	0.0837162	0.00954276	0.860022	FALSE
PF3D7_1417200.e1s5	0.0669377	0.030569	0.0288538	1.04749	FALSE
PF3D7_0808600.e1s2	0.0359734	0.0389771	0.35634	1.02525	FALSE
PF3D7_1012700.e1s2	-0.0430544	0.0585318	0.462223	0.970598	FALSE
PF3D7_0829600.e2	0.0581397	0.040367	0.150209	1.04112	FALSE
PF3D7_0318500.iso1.exon1.amp3	0.0595955	0.0451853	0.187604	1.04217	FALSE
PF3D7_1409800.e1s1	-0.0532966	0.0432451	0.218178	0.963732	FALSE
PF3D7_0731600.e1s1	-0.154754	0.0618847	0.0126092	0.898285	FALSE
PF3D7_0501800.e1s2	0.00311984	0.0542912	0.95419	1.00216	FALSE
PF3D7_0511600.1o1	0.0541332	0.0597719	0.365408	1.03824	FALSE
PF3D7_0400400.iso1.exon2.amp2	0.0198652	0.0446538	0.656543	1.01386	FALSE
PF3D7_0400100.iso1.exon1.amp1	0.0959389	0.0537543	0.0747067	1.06876	FALSE
PF3D7_0800300.e1s1	0.0189063	0.0394921	0.632266	1.01319	FALSE
PF3D7_1348800.2o4	0.134615	0.0497624	0.00698371	1.0978	FALSE
PF3D7_0220700.2o2	0.0147763	0.0434858	0.734106	1.01029	FALSE
PF3D7_0410900.1o1	0.0511547	0.0594988	0.390198	1.03609	FALSE
PF3D7_1032700.1o1	0.0206051	0.052443	0.694503	1.01438	FALSE
PF3D7_0600200.iso1.exon1.amp3	0.0297598	0.0504275	0.555269	1.02084	FALSE
PF3D7_0600200.iso1.exon2.amp1	-0.21115	0.0696796	0.00252777	0.863848	TRUE
PF3D7_1254800.iso1.exon1.amp1	-0.0809188	0.0516018	0.117274	0.945455	FALSE
PF3D7_0110000.1o1	-0.0351718	0.0578917	0.543675	0.975916	FALSE
PF3D7_0400100.iso1.exon1.amp2	-0.016514	0.0441145	0.708254	0.988619	FALSE
PF3D7_1253400.1o1	-0.0452093	0.0457995	0.323907	0.969149	FALSE
PF3D7_1125400.2o2	0.0618315	0.0319687	0.0534765	1.04379	FALSE
PF3D7_1036300.1o1	0.0290368	0.05483	0.596562	1.02033	FALSE
PF3D7_1137600.1o1 (renamed in 2015)	-0.0738865	0.0467895	0.114732	0.950075	FALSE
PF3D7_1213500.1o2	0.0145643	0.030724	0.635614	1.01015	FALSE
PF3D7_1470500.5o6	0.0607817	0.056887	0.285658	1.04303	FALSE
PF3D7_1322000.1o4	0.0509014	0.0396388	0.199496	1.03591	FALSE
PF3D7_1022300.2o6	0.119605	0.0426018	0.00512318	1.08644	TRUE
PF3D7_1000600.iso1.exon1.amp1	-0.00490812	0.0507154	0.922929	0.996604	FALSE
PF3D7_0519900.1o1	0.0101598	0.0300001	0.734962	1.00707	FALSE
PF3D7_0800100.iso1.exon2.amp1	0.0579991	0.0443882	0.191741	1.04102	FALSE
PF3D7_0808200.e1s1	-0.0579523	0.059258	0.328409	0.960627	FALSE
PF3D7_1103600.1o1	0.107285	0.0471461	0.0231538	1.0772	FALSE
PF3D7_0808700.iso1.exon2.amp1	-0.0267147	0.0499322	0.592796	0.981653	FALSE
PF3D7_0410300.1o2	0.0626245	0.0671888	0.351604	1.04436	FALSE
PF3D7_0814600.e1s1	0.0425555	0.0391162	0.276981	1.02994	FALSE
PF3D7_0223200.iso1.exon2.amp1	-0.143944	0.0609756	0.0184983	0.905041	FALSE
PF3D7_0223500.iso1.exon1.amp1	-0.214938	0.0705909	0.00241015	0.861583	TRUE
PF3D7_1225700.iso1.exon1.amp2_seg2	0.0476237	0.04616	0.302544	1.03356	FALSE
PF3D7_1300100.iso1.exon1.amp1	0.0179314	0.0331307	0.58851	1.01251	FALSE
PF3D7_0600200.iso1.exon1.amp1	0.0145932	0.0404473	0.718354	1.01017	FALSE
PF3D7_1447500.2o2	0.0285871	0.031032	0.357237	1.02001	FALSE
PF3D7_0628100.iso1.exon1.amp9	0.0415224	0.0497916	0.404591	1.0292	FALSE
PF3D7_0608100.iso1.exon1.amp1	0.0392037	0.0460466	0.394826	1.02755	FALSE
PF3D7_1346400.e1s4	0.023287	0.0461518	0.614008	1.01627	FALSE
PF3D7_0115000.e2s1	-0.0405276	0.0602686	0.501506	0.972299	FALSE
PF3D7_0324500.iso1.exon2.amp1	-0.0407591	0.0422027	0.334461	0.972143	FALSE
PF3D7_0513900.1o2	0.127237	0.0557779	0.0228223	1.0922	FALSE
PF3D7_0623400.1o1	0.0268343	0.0552305	0.62721	1.01877	FALSE
PF3D7_0632300.iso1.exon2.amp1	-0.152001	0.061533	0.0137256	0.900001	FALSE
PF3D7_0602500.1o1	-0.0213718	0.0402896	0.595956	0.985295	FALSE
PF3D7_0105700.iso1.exon1.amp3	0.0891446	0.0586187	0.128747	1.06374	FALSE
PF3D7_0617400.e1s1 (renamed in 2015)	0.0516539	0.0362655	0.154772	1.03645	FALSE
PF3D7_0221400.iso1.exon2.amp1	-0.0232019	0.0564742	0.681308	0.984046	FALSE
PF3D7_0115600.iso1.exon2.amp1	-0.138421	0.0627175	0.0276152	0.908513	FALSE
PF3D7_1206900.4o4	0.0323219	0.0592055	0.58528	1.02266	FALSE
PF3D7_1335400.iso1.exon2.amp3	0.014456	0.0395524	0.714849	1.01007	FALSE
PF3D7_1014100.s1	-0.201805	0.0698085	0.00395412	0.869462	TRUE
PF3D7_0922800.iso1.exon4.amp3	0.0574039	0.0395057	0.146631	1.04059	FALSE
PF3D7_1036000.1o1	-0.244536	0.0861731	0.0046673	0.844088	TRUE
PF3D7_0102200.e1s1	0.0672869	0.0376552	0.0743571	1.04774	FALSE
PF3D7_0220100.e2s1	0.0728936	0.0535684	0.174002	1.05182	FALSE
PF3D7_1301500.2o2	-0.0500143	0.059387	0.39996	0.965927	FALSE
PF3D7_1012200.1o2	0.0309072	0.0525176	0.556369	1.02165	FALSE
PF3D7_0324100.2o2	-0.131225	0.0625314	0.036193	0.913056	FALSE
PF3D7_1150300.iso1.exon1.amp1	-0.10226	0.0730434	0.161933	0.931573	FALSE
PF3D7_1317000.1o1	0.0854858	0.0432411	0.0484152	1.06104	FALSE
PF3D7_0223300.iso1.exon2.amp1	-0.137446	0.0815214	0.092213	0.909127	FALSE
PF3D7_1315000.1o2	0.0290192	0.0362116	0.423169	1.02032	FALSE
PF3D7_1138400.e1s4	-0.00739117	0.047889	0.877384	0.99489	FALSE
PF3D7_1240900.iso1.exon3.amp1	-0.145835	0.0848022	0.0859006	0.903856	FALSE
PF3D7_1352800.1o3	0.0110596	0.0417757	0.791285	1.0077	FALSE
PF3D7_0936100.1o1	0.114794	0.0441354	0.00948125	1.08282	FALSE
PF3D7_1349300.iso1.exon1.amp2	0.0974417	0.0481514	0.0433631	1.06987	FALSE
PF3D7_1448500.e1s4	-0.0543952	0.0460778	0.238176	0.962998	FALSE
PF3D7_0500100.iso1.exon1.amp1	0.0629682	0.033192	0.0582035	1.04461	FALSE
PF3D7_1013100.1o2	0.0276884	0.0562982	0.622993	1.01938	FALSE
PF3D7_0826100.s5	-0.0188009	0.0390625	0.630441	0.987053	FALSE
PF3D7_1436300.e1s1	0.040066	0.0642744	0.533239	1.02816	FALSE
PF3D7_0207300.iso1.exon1.amp1	0.0379577	0.0315006	0.228593	1.02666	FALSE
PF3D7_0913500.3o3	0.068521	0.0379769	0.0715913	1.04864	FALSE
PF3D7_1300200.iso1.exon1.amp1	-0.0285177	0.0739519	0.699885	0.980427	FALSE
PF3D7_0619000.1.e6s1 (renamed in 2015)	0.000296888	0.0418772	0.994345	1.00021	FALSE
PF3D7_0113800.2o4	0.00523462	0.051107	0.918447	1.00363	FALSE
PF3D7_1031000.1o1	0.0802764	0.0329462	0.01506	1.05722	FALSE
PF3D7_0800500.iso1.exon2.amp1	-0.124123	0.060931	0.0419926	0.917562	FALSE
PF3D7_0300800.iso1.exon2.amp1	-0.0902744	0.059544	0.12992	0.939344	FALSE
PF3D7_1335900	0.0077216	0.0369407	0.834485	1.00537	FALSE
PF3D7_0712600.iso1.exon1.amp1	-0.156148	0.0867987	0.0724293	0.897418	FALSE
PF3D7_1351800.1.1o1	0.0672273	0.0798291	0.39998	1.0477	FALSE
PF3D7_0600500.iso1.exon2.amp1	-0.149726	0.0886099	0.0915008	0.901422	FALSE
PF3D7_0323300.1o1	0.0335359	0.0527629	0.525235	1.02352	FALSE
PF3D7_1200400.iso1.exon1.amp2	0.00506317	0.0496601	0.918819	1.00352	FALSE
PF3D7_0622800.s1 (renamed)	0.0183433	0.0574335	0.749525	1.0128	FALSE
PF3D7_1200200.iso1.exon1.amp1	-0.139021	0.0671457	0.0387556	0.908135	FALSE
PF3D7_1470100.e1s2	0.0693846	0.0520082	0.182576	1.04927	FALSE
PF3D7_1400500.iso1.exon1.amp1	-0.120612	0.0685151	0.0787548	0.919797	FALSE
PF3D7_0207300.iso1.exon5.amp1	0.0217628	0.0331627	0.511871	1.0152	FALSE
PF3D7_1037000.iso1.exon3.amp1	0.0481275	0.073928	0.515244	1.03392	FALSE
PF3D7_0401300.iso1.exon2.amp1	-0.107839	0.0609306	0.0771595	0.927977	FALSE
PF3D7_1228800.e1s1	-0.0178382	0.040726	0.661511	0.987712	FALSE
PF3D7_1240100.1o1	0.0541269	0.0469864	0.249703	1.03823	FALSE
PF3D7_1200100.iso1.exon1.amp2	-0.0150807	0.0569613	0.791273	0.989601	FALSE
PF3D7_0100600.iso1.exon1.amp1	-0.100916	0.103277	0.328819	0.932441	FALSE
PF3D7_0425800.iso1.exon2.amp1	-0.120835	0.0876724	0.168539	0.919655	FALSE
PF3D7_0407700.e2s2	0.0766692	0.0551085	0.164568	1.05458	FALSE
PF3D7_0726400.e6s2	-0.012097	0.0627798	0.847255	0.99165	FALSE
PF3D7_0702300.2o2	-0.176562	0.0637404	0.0057451	0.884809	FALSE
PF3D7_0900500.iso1.exon1.amp1	-0.179604	0.068248	0.00867343	0.882945	FALSE
PF3D7_0809100.iso1.exon1.amp1	-0.22094	0.0842893	0.00894062	0.858006	FALSE
PF3D7_0901100.iso1.exon1.amp1	-0.186085	0.059755	0.00191559	0.878988	TRUE
PF3D7_1330500.1o1	-0.0288844	0.0479914	0.547446	0.980178	FALSE
PF3D7_0113100.iso1.exon2.amp2	0.0210461	0.0407261	0.605469	1.01469	FALSE
PF3D7_0712900.iso1.exon1.amp1	-0.159247	0.0781137	0.0418374	0.895492	FALSE
PF3D7_0833200.iso1.exon3.amp1	-0.0931167	0.052754	0.0779549	0.937495	FALSE
PF3D7_1101700.iso1.exon2.amp1	-0.151291	0.0750552	0.044187	0.900444	FALSE
PF3D7_0324900.iso1.exon2.amp1	0.0733877	0.0534011	0.16977	1.05218	FALSE
PF3D7_1040400.iso1.exon2.amp1	-0.102306	0.0652616	0.117393	0.931543	FALSE
PF3D7_0223300 (renamed)	-0.116578	0.0815472	0.153257	0.922373	FALSE
PF3D7_0511400.1o1	0.0513555	0.0529858	0.332744	1.03624	FALSE
PF3D7_1101300.iso1.exon1.amp1	-0.245646	0.070085	0.000483992	0.843438	TRUE
PF3D7_0732200.iso1.exon2.amp1	-0.113585	0.0740941	0.125705	0.924288	FALSE
PF3D7_1476100.1o1	0.045899	0.0457465	0.316026	1.03233	FALSE
PF3D7_0505000.iso1.exon1.amp2	0.0188732	0.0380062	0.61963	1.01317	FALSE
PF3D7_0732300.iso1.exon1.amp1	-0.0421328	0.0608144	0.488645	0.971218	FALSE
PF3D7_1041200.iso1.exon2.amp1	-0.192999	0.0727044	0.00811069	0.874786	FALSE
PF3D7_1035900.1o1	-0.0828317	0.0871194	0.342023	0.944203	FALSE
PF3D7_1477600.1o3	0.0204505	0.0336772	0.543871	1.01428	FALSE
PF3D7_0617400.e1s3 (renamed in 2015)	-0.0387089	0.0516417	0.453753	0.973526	FALSE
PF3D7_0937700.iso1.exon2.amp1	-0.174637	0.0710346	0.0141797	0.885991	FALSE
PF3D7_0115200.iso1.exon2.amp1	-0.147355	0.0711633	0.0387351	0.902904	FALSE
PF3D7_1406300.1o1	-0.0292671	0.064667	0.650982	0.979918	FALSE
PF3D7_0223400.iso1.exon2.amp1	-0.163157	0.0707646	0.0214057	0.893069	FALSE
PF3D7_1139500.1.e1s1	-0.0617041	0.0508035	0.224918	0.958132	FALSE
PF3D7_0830600.2o2	-0.00503196	0.0587562	0.931775	0.996518	FALSE
PF3D7_0821400.e2s1	0.045415	0.0405985	0.263656	1.03198	FALSE
PF3D7_0832500.iso1.exon3.amp1	-0.0824116	0.0529716	0.120188	0.944478	FALSE
PF3D7_1035700.e1s1	-0.213836	0.070378	0.00246166	0.862241	TRUE
PF3D7_1000500.iso1.exon3.amp1	-0.190673	0.080815	0.0185632	0.876197	FALSE
PF3D7_0207500.e3s1	-0.0552406	0.0596528	0.354727	0.962434	FALSE
PF3D7_0400300.iso1.exon1.amp1	-0.157249	0.0615095	0.0107703	0.896733	FALSE
PF3D7_1302000.2o2	-0.0540864	0.0432294	0.211273	0.963204	FALSE
PF3D7_1101100.iso1.exon1.amp1	-0.118236	0.0607031	0.0518182	0.921314	FALSE
PF3D7_0617700.iso1.exon1.amp1	-0.100964	0.0562919	0.0732856	0.93241	FALSE
PF3D7_1300300.e2s1 (renamed in 2015)	-0.187102	0.0817689	0.0224069	0.878369	FALSE
PF3D7_0315400.1o1	0.00091764	0.0619865	0.988193	1.00064	FALSE
PF3D7_0425900.iso1.exon2.amp1	-0.124988	0.0674029	0.0640856	0.917012	FALSE
PF3D7_1040300.iso1.exon2.amp1	-0.161891	0.0672648	0.016337	0.893853	FALSE
PF3D7_0935800.e9	-0.129265	0.0692435	0.0623199	0.914297	FALSE
PF3D7_0705000.e1s1	0.00970128	0.041911	0.817011	1.00675	FALSE
PF3D7_1253700.iso1.exon1.amp1	-0.086652	0.0529661	0.102265	0.941706	FALSE
PF3D7_0800700.e1s1	0.000974236	0.0460624	0.983131	1.00068	FALSE
PF3D7_1023200.1o1	0.00454505	0.0677075	0.946498	1.00316	FALSE
PF3D7_1147800.iso2.exon2.amp1	0.0585172	0.0377523	0.121559	1.04139	FALSE
PF3D7_0500400.iso1.exon1.amp1	-0.156842	0.0758005	0.0388775	0.896986	FALSE
PF3D7_0732900.iso1.exon2.amp1	-0.190671	0.0700931	0.00667551	0.876198	FALSE
PF3D7_0500800.e2s1	-0.199966	0.0640219	0.00185703	0.870571	TRUE
PF3D7_0100100.iso1.exon1.amp2	-0.0357795	0.0384827	0.3528	0.975505	FALSE
PF3D7_0501100.1.e3s1	-0.13385	0.0701066	0.0566166	0.911396	FALSE
PF3D7_0732700.iso1.exon2.amp1	-0.0568272	0.113608	0.61708	0.961376	FALSE
PF3D7_0809600.iso1.exon1.amp5_seg2	-0.0162192	0.0437061	0.710671	0.988821	FALSE
PF3D7_1302200.1o1	-0.0327472	0.0389372	0.400603	0.977557	FALSE
PF3D7_1337300.1o2	0.0400178	0.0458147	0.382688	1.02813	FALSE
PF3D7_0718100.iso1.exon1.amp2	-0.0119115	0.0413494	0.773374	0.991778	FALSE
PF3D7_0710400	0.0093496	0.0443137	0.832955	1.0065	FALSE
PF3D7_1308200.e2s1	-0.0337409	0.0411378	0.412369	0.976884	FALSE
PF3D7_1472300.2o9	0.0158491	0.0447992	0.723603	1.01105	FALSE
PF3D7_0532900.iso1.exon2.amp1	-0.146648	0.0592787	0.0135876	0.903347	FALSE
PF3D7_0600700.iso1.exon1.amp1	-0.0802385	0.0663743	0.227093	0.945901	FALSE
PF3D7_0207700.4o4	0.00550645	0.0467584	0.906287	1.00382	FALSE
PF3D7_0937800.iso1.exon2.amp1	0.0897694	0.0429535	0.036964	1.0642	FALSE
PF3D7_0101900.iso1.exon1.amp1	-0.168693	0.0764477	0.0276434	0.889648	FALSE
PF3D7_0829600.1o1	0.0480164	0.0484031	0.321515	1.03384	FALSE
PF3D7_1041100.iso1.exon2.amp1	-0.170231	0.0705746	0.0161033	0.8887	FALSE
PF3D7_1101200.iso1.exon1.amp1	-0.102262	0.102183	0.317261	0.931571	FALSE
PF3D7_1236000.1o1	-0.0789016	0.0599774	0.18874	0.946778	FALSE
PF3D7_0712600.iso1.exon2.amp2	0.009943	0.0373804	0.790317	1.00692	FALSE
PF3D7_1400600.iso1.exon1.amp1	-0.117174	0.0614321	0.056858	0.921992	FALSE
PF3D7_0833400.iso1.exon3.amp1	-0.162816	0.0630336	0.00998439	0.89328	FALSE
PF3D7_1479600.iso1.exon2.amp1	-0.0958746	0.0597681	0.109114	0.935705	FALSE
PF3D7_0936400.2o2	0.0170836	0.0490519	0.727732	1.01191	FALSE
PF3D7_1410400.e1s1	-0.105323	0.0864394	0.223436	0.929597	FALSE
PF3D7_0700500.iso1.exon3.amp1	-0.189133	0.0680813	0.00560633	0.877132	FALSE
PF3D7_1479700.iso1.exon2.amp1	-0.198014	0.0659079	0.00275041	0.87175	TRUE
PF3D7_1100500.iso1.exon1.amp1	-0.0650354	0.0585814	0.267284	0.955922	FALSE
PF3D7_0419700.1o1	-0.0175421	0.0541708	0.746158	0.987914	FALSE
PF3D7_0728200.2o2	-0.0162941	0.0479579	0.734135	0.988769	FALSE
PF3D7_0300200.iso1.exon1.amp1	-0.22013	0.0734417	0.00281408	0.858488	TRUE
PF3D7_0906500.1o1	-0.0445108	0.0814263	0.58479	0.969619	FALSE
PF3D7_1028700.1o1	-0.0266639	0.070394	0.704958	0.981688	FALSE
PF3D7_1150000.iso1.exon2.amp1	-0.102268	0.0573153	0.0747829	0.931568	FALSE
PF3D7_0527200.e2s1	0.0176308	0.0489797	0.718978	1.0123	FALSE
PF3D7_0421100.iso1.exon2.amp2	-0.00766869	0.0331236	0.816977	0.994699	FALSE
PF3D7_0324400.iso1.exon2.amp1	-0.176558	0.0631658	0.00532127	0.884812	TRUE
PF3D7_1102800.iso1.exon1.amp1	-0.0120453	0.0902472	0.893858	0.991686	FALSE
PF3D7_0506200.1o1	-0.0484216	0.0470911	0.304165	0.966994	FALSE
PF3D7_1017100.1o1	0.0284126	0.0533474	0.594472	1.01989	FALSE
PF3D7_1106300.2o6	0.0608034	0.0720708	0.39913	1.04305	FALSE
PF3D7_0413300.iso1.exon2.amp1	-0.140586	0.0549979	0.0107797	0.907151	FALSE
PF3D7_1300700.iso1.exon1.amp1	-0.171611	0.0627937	0.00642637	0.887851	FALSE
PF3D7_1000100.iso1.exon2.amp1	-0.150394	0.0981394	0.125836	0.901004	FALSE
PF3D7_1227200.iso1.exon1.amp2	0.0871187	0.0417014	0.0370375	1.06225	FALSE
PF3D7_0719000.1o1	-0.0335073	0.0826237	0.685196	0.977042	FALSE
PF3D7_0207400.4o4	-0.0250197	0.0391432	0.5229	0.982807	FALSE
PF3D7_1322100.iso1.exon1.amp3	-0.0517146	0.067843	0.446142	0.964789	FALSE
PF3D7_0808800.iso1.exon1.amp1	-0.164673	0.070011	0.0189276	0.892131	FALSE
PF3D7_0222600.iso1.exon2.amp1	-0.201256	0.0734267	0.00627396	0.869793	FALSE
PF3D7_0632000.iso1.exon2.amp1	-0.182203	0.0688473	0.00830532	0.881356	FALSE
PF3D7_0721100	-0.0152282	0.0569399	0.789202	0.9895	FALSE
PF3D7_1228700.iso1.exon1.amp1_seg2	-0.00788424	0.0435643	0.856433	0.99455	FALSE
PF3D7_1100400.iso1.exon2.amp1	-0.153043	0.0554154	0.00589126	0.899352	FALSE
PF3D7_0532300.e2s1	-0.0454949	0.0721125	0.528308	0.968957	FALSE
PF3D7_0400500.iso1.exon2.amp1	-0.181074	0.0745097	0.0153256	0.882046	FALSE
PF3D7_1347200.e1s1	-0.011726	0.0578715	0.839487	0.991905	FALSE
PF3D7_0310500.e1s2	-0.0147105	0.0484705	0.761598	0.989855	FALSE
PF3D7_1300500.iso1.exon2.amp1	-0.14127	0.0709192	0.0467377	0.906721	FALSE
PF3D7_0936300.2o2	-0.017669	0.0766863	0.81784	0.987827	FALSE
PF3D7_0804500.e1s1	0.0414115	0.0414579	0.318177	1.02912	FALSE
PF3D7_0402000 (renamed)	-0.0107434	0.0316951	0.734734	0.992581	FALSE
PF3D7_0219700.2o2	-0.0330386	0.0633196	0.601982	0.97736	FALSE
PF3D7_0200300.iso1.exon1.amp1	-0.0962627	0.0409452	0.0189823	0.935453	FALSE
PF3D7_1201200.2o2	-0.0431842	0.0754803	0.56741	0.970511	FALSE
PF3D7_0523800.1o1	-0.0548418	0.0469415	0.24306	0.9627	FALSE
PF3D7_1125700.6o6	-0.00414741	0.0680975	0.951452	0.997129	FALSE
PF3D7_1040600.iso1.exon2.amp1	-0.159358	0.0584022	0.00650988	0.895423	FALSE
PF3D7_0207600.e4s1	0.00664817	0.0472947	0.888248	1.00462	FALSE
PF3D7_1255100.iso1.exon2.amp1	-0.144723	0.0661673	0.0290365	0.904553	FALSE
PF3D7_0917900.e2	0.0146728	0.0584415	0.801831	1.01022	FALSE
PF3D7_0731200.2o2	-0.127869	0.0721527	0.07677	0.915182	FALSE
PF3D7_1302200	0.0346495	0.0437758	0.428891	1.02431	FALSE
PF3D7_0901800.2o2	-0.0731415	0.0548464	0.182753	0.950566	FALSE
PF3D7_1036400.e2s2	-0.261611	0.0850824	0.00218354	0.834156	TRUE
PF3D7_1103700.e1s1	-0.0557778	0.0530029	0.292979	0.962076	FALSE
PF3D7_0300500.iso1.exon1.amp1	-0.130423	0.0542668	0.0164886	0.913564	FALSE
PF3D7_1254400.iso1.exon2.amp1	-0.154036	0.0656246	0.0191746	0.898733	FALSE
PF3D7_1040000.iso1.exon2.amp1	-0.0333092	0.0697729	0.633221	0.977176	FALSE
PF3D7_0324800.iso1.exon2.amp1	-0.187142	0.0725485	0.0100838	0.878344	FALSE
PF3D7_1252300.iso1.exon2.amp1	-0.106812	0.0556737	0.0554254	0.928638	FALSE
PF3D7_0901400.iso1.exon2.amp1	-0.165544	0.0658418	0.0121379	0.891592	FALSE
PF3D7_1359800.iso1.exon3.amp1	-0.0210344	0.0367833	0.567599	0.985526	FALSE
PF3D7_0712000.iso1.exon1.amp1	-0.168284	0.0807532	0.0375074	0.889901	FALSE
PF3D7_0509700.e4s1	0.0353704	0.0482454	0.463707	1.02482	FALSE
PF3D7_1305700.1o1	0.037692	0.107782	0.726658	1.02647	FALSE
PF3D7_0700200.iso1.exon3.amp1	-0.100037	0.0642414	0.119846	0.933009	FALSE
PF3D7_1100300.iso1.exon2.amp1	-0.174808	0.0899887	0.0524473	0.885886	FALSE
PF3D7_1334200.e1s1	0.00958938	0.0512628	0.851662	1.00667	FALSE
PF3D7_1334400.1o1	-0.0791602	0.0499145	0.113183	0.946608	FALSE
PF3D7_1035300.iso1.exon1.amp1	-0.0561451	0.0795682	0.480644	0.961831	FALSE
PF3D7_0301700.e2s1	-0.130712	0.0719973	0.0698485	0.913381	FALSE
PF3D7_1328200.iso1.exon1.amp2_seg1	0.0781412	0.0726479	0.282448	1.05566	FALSE
PF3D7_0412900.iso1.exon2.amp2	-0.173544	0.060686	0.00435917	0.886662	TRUE
PF3D7_0502400.1o1	0.00919525	0.0707059	0.896563	1.00639	FALSE
PF3D7_0313100.1o4	-0.0531317	0.0573964	0.354904	0.963842	FALSE
PF3D7_0413200.iso1.exon1.amp1	-0.195395	0.0583877	0.000859473	0.873334	TRUE
PF3D7_0207400.2o4	-0.0152249	0.0421643	0.718139	0.989502	FALSE
PF3D7_1127900.3o3	-0.086186	0.0532873	0.106219	0.94201	FALSE
PF3D7_0424600.e2s1	-0.0209909	0.0671252	0.754587	0.985556	FALSE
PF3D7_0211200.1o1	-0.0543457	0.039837	0.172916	0.963031	FALSE
PF3D7_0937500.iso1.exon1.amp1	-0.16568	0.0688855	0.0164092	0.891508	FALSE
PF3D7_0100800.iso1.exon2.amp1	-0.147654	0.0624861	0.0183847	0.902717	FALSE
PF3D7_0627400.1o1	-0.0444158	0.0369766	0.230061	0.969682	FALSE
PF3D7_0200500.iso1.exon1.amp1	-0.252122	0.0689828	0.000275418	0.83966	TRUE
PF3D7_0832800.iso1.exon3.amp1	-0.131553	0.0626534	0.0360918	0.912848	FALSE
PF3D7_0701800.iso1.exon1.amp1	-0.051108	0.0757711	0.5002	0.965195	FALSE
PF3D7_0712400.iso1.exon2.amp2	0.0313062	0.0557192	0.574382	1.02194	FALSE
PF3D7_0620200.1o1	-0.0032932	0.0401039	0.934576	0.99772	FALSE
PF3D7_0318600.iso1.exon1.amp1	-0.0245258	0.056284	0.663144	0.983144	FALSE
PF3D7_0713400.2o2	0.0556155	0.0473759	0.240803	1.0393	FALSE
PF3D7_0223500.iso1.exon2.amp1	0.014889	0.057059	0.794211	1.01037	FALSE
PF3D7_1361700.e1	-0.0959685	0.0634088	0.130581	0.935644	FALSE
PF3D7_0818900	-0.0747211	0.0875809	0.393841	0.949526	FALSE
PF3D7_0200100 (renamed)	-0.106256	0.0553649	0.0553411	0.928996	FALSE
PF3D7_1147800.iso2.exon1.amp1	0.00470738	0.0458513	0.918256	1.00327	FALSE
PF3D7_0405300.iso1.exon1.amp2	-0.056633	0.0656869	0.388875	0.961506	FALSE
PF3D7_0425500.iso1.exon1.amp1	-0.0592393	0.0804208	0.461588	0.95977	FALSE
PF3D7_0200800.iso1.exon3.amp1	-0.0914915	0.056582	0.106308	0.938552	FALSE
PF3D7_1200500.iso1.exon1.amp1	-0.230588	0.0675983	0.000681839	0.852288	TRUE
PF3D7_1243900.iso1.exon5.amp1	-0.0202909	0.0405255	0.616734	0.986034	FALSE
PF3D7_1040700.iso1.exon2.amp1	-0.132883	0.0631825	0.0357866	0.912007	FALSE
PF3D7_0425100.2o2	0.000211635	0.0624831	0.997298	1.00015	FALSE
PF3D7_0405300.iso1.exon1.amp1	-0.116075	0.0915002	0.204987	0.922694	FALSE
PF3D7_0501200.e2	-0.189835	0.0821573	0.0211261	0.876706	FALSE
PF3D7_1000300.iso1.exon1.amp1	-0.0914306	0.0570348	0.109344	0.938592	FALSE
PF3D7_1479400.iso1.exon2.amp1	-0.00733951	0.0960419	0.939106	0.994926	FALSE
PF3D7_1102700.iso1.exon1.amp1	-0.0340326	0.0701276	0.62761	0.976686	FALSE
PF3D7_0800400.iso1.exon3.amp1	-0.143272	0.0648981	0.0275729	0.905463	FALSE
PF3D7_0833100.iso1.exon3.amp1	-0.205652	0.0618744	0.000931794	0.867147	TRUE
PF3D7_0101000.iso1.exon1.amp1	-0.11236	0.0685946	0.101837	0.925073	FALSE
PF3D7_0632100.iso1.exon1.amp1	-0.123816	0.0635114	0.0516101	0.917757	FALSE
PF3D7_1212000 (renamed)	-0.0439646	0.0486231	0.366187	0.969986	FALSE
PF3D7_0408600	0.000376064	0.0489922	0.993878	1.00026	FALSE
PF3D7_1300400.iso1.exon2.amp1	-0.168029	0.0874318	0.0550083	0.890058	FALSE
PF3D7_0414700.1o1	0.0233406	0.0504897	0.644012	1.01631	FALSE
PF3D7_1410100.1o7	0.00318141	0.0646847	0.960786	1.00221	FALSE
PF3D7_1372700.iso1.exon2.amp1	-0.172463	0.0711412	0.015578	0.887327	FALSE
PF3D7_1149100.1.2o2	0.108826	0.0637661	0.0883043	1.07835	FALSE
PF3D7_0901300.iso1.exon2.amp1	-0.173001	0.0653424	0.00827798	0.886996	FALSE
PF3D7_0500800.e1s1	-0.0361677	0.0384996	0.347816	0.975242	FALSE
PF3D7_0115300.iso1.exon2.amp1	-0.101675	0.0580523	0.0802834	0.931951	FALSE
PF3D7_0900600.iso1.exon1.amp1	-0.164407	0.0690033	0.0174415	0.892295	FALSE
PF3D7_0727800.iso1.exon1.amp1	0.0395649	0.0542864	0.466343	1.0278	FALSE
PF3D7_1040500.iso1.exon2.amp1	-0.228616	0.071172	0.00137411	0.853453	TRUE
PF3D7_1321100.e4s1	-0.00275352	0.0404152	0.9457	0.998093	FALSE
PF3D7_0833000.iso1.exon3.amp1	-0.143546	0.073121	0.0500042	0.905292	FALSE
PF3D7_1335100	-0.215023	0.0749873	0.00425476	0.861532	TRUE
PF3D7_0821500.1o1	-0.0953416	0.0617877	0.123243	0.936051	FALSE
PF3D7_1139300.e2s3	0.040939	0.0603261	0.497584	1.02878	FALSE
PF3D7_1478800.2o2	0.0469629	0.0576214	0.415318	1.03309	FALSE
PF3D7_0201500.2o2	-0.108472	0.0621928	0.0815492	0.92757	FALSE
PF3D7_0222500.iso1.exon2.amp1	-0.171393	0.0642588	0.00781402	0.887985	FALSE
PF3D7_0200600.iso1.exon1.amp1	-0.200111	0.070935	0.00491425	0.870484	TRUE
PF3D7_1100200.e1s1	0.00619408	0.0497938	0.901036	1.0043	FALSE
PF3D7_1371900.2o2	0.0448064	0.0616436	0.467539	1.03154	FALSE
PF3D7_0623700.iso1.exon1.amp2	-0.0862382	0.0478288	0.0717834	0.941976	FALSE
PF3D7_0908800.1o2	-0.049555	0.0522952	0.34364	0.966234	FALSE
PF3D7_1373300.iso1.exon2.amp1	-0.23619	0.0668398	0.000435138	0.848984	TRUE
PF3D7_0632700.iso1.exon2.amp1	-0.17106	0.0689211	0.0132856	0.88819	FALSE
PF3D7_1400400.iso1.exon1.amp1	-0.148323	0.0709182	0.0368253	0.902299	FALSE
PF3D7_1480000.iso1.exon2.amp1	-0.188841	0.0723438	0.00922746	0.87731	FALSE
PF3D7_0808900.iso1.exon1.amp1	-0.134109	0.0587035	0.0226226	0.911233	FALSE
PF3D7_1439000.1o2	-0.0481426	0.0427909	0.260923	0.967181	FALSE
PF3D7_0901500.iso1.exon2.amp1	-0.200462	0.0682141	0.00339768	0.870272	TRUE
PF3D7_1000400.iso1.exon1.amp1	-0.205659	0.0671478	0.002272	0.867143	TRUE
PF3D7_1300600.iso1.exon1.amp1	-0.0380594	0.078629	0.628502	0.973964	FALSE
PF3D7_1301700.2o2	-0.0644644	0.0546739	0.238747	0.9563	FALSE
PF3D7_0200200.iso1.exon1.amp1	-0.158548	0.0715689	0.0270405	0.895927	FALSE
PF3D7_0400900.iso1.exon1.amp1	-0.140466	0.0706524	0.0471631	0.907226	FALSE
PF3D7_0202000.e2s1	-0.0595522	0.0518414	0.251033	0.959562	FALSE
PF3D7_0423700.1o1	0.0316673	0.0725354	0.662545	1.02219	FALSE
PF3D7_0911900.2o2	0.0147001	0.0664605	0.825009	1.01024	FALSE
PF3D7_0100200.iso1.exon1.amp1	-0.131007	0.0672163	0.0516672	0.913194	FALSE
PF3D7_0930300.s2	-0.115	0.0850467	0.176723	0.923382	FALSE
PF3D7_0632400.iso1.exon2.amp1	-0.196674	0.0722062	0.00660534	0.87256	FALSE
PF3D7_0301700.e1s1	-0.0979536	0.0507217	0.0538381	0.934357	FALSE
PF3D7_0400100.iso1.exon1.amp3	-0.0876298	0.0573808	0.127146	0.941068	FALSE
PF3D7_0632500.iso1.exon2.amp1	-0.187167	0.0498129	0.000185117	0.878329	TRUE
PF3D7_1121600.iso1.exon2.amp1	-0.14323	0.0835711	0.0869689	0.90549	FALSE
PF3D7_0402400.2o2	-0.279726	0.0777946	0.000344888	0.823748	TRUE
PF3D7_0300700.iso1.exon2.amp1	-0.178183	0.0819463	0.0299904	0.883815	FALSE
PF3D7_1323500.1o1	0.0386592	0.0528011	0.464298	1.02716	FALSE
PF3D7_0930300.s1	-0.10491	0.0962585	0.276121	0.929863	FALSE
PF3D7_1116000.iso1.exon2.amp2	-0.153964	0.0920453	0.0948082	0.898778	FALSE
PF3D7_1438800.2o4	-0.0705498	0.0342571	0.0398013	0.952275	FALSE
PF3D7_0104000.3o3	-0.0567724	0.041205	0.168678	0.961413	FALSE
PF3D7_1353700.1o1	-0.120492	0.074925	0.108222	0.919874	FALSE
PF3D7_1348800.3o4	-0.0421299	0.0461208	0.361292	0.97122	FALSE
PF3D7_0620000.1o1	0.0455461	0.0555465	0.412499	1.03207	FALSE
PF3D7_1254200.iso1.exon2.amp1	-0.168003	0.0635384	0.00836289	0.890074	FALSE
PF3D7_1122700.1o1	-0.209457	0.0635223	0.00102225	0.864862	TRUE
PF3D7_0600300.iso1.exon1.amp1	-0.192173	0.0733202	0.00894586	0.875286	FALSE
PF3D7_0937400.iso1.exon2.amp1	-0.180642	0.0591718	0.00234758	0.88231	TRUE
PF3D7_1254500.iso1.exon2.amp1	-0.119298	0.0590769	0.0438065	0.920635	FALSE
PF3D7_1038400.e3s1	-0.135282	0.0631084	0.0323853	0.910492	FALSE
PF3D7_1353100.e2s1	-0.140022	0.0725838	0.0540967	0.907505	FALSE
PF3D7_0220000.e2s1	-0.153314	0.103962	0.140713	0.899182	FALSE
PF3D7_0206000.s2	-0.055946	0.0548884	0.308407	0.961963	FALSE
PF3D7_0801000.e2s2	-0.133337	0.0657638	0.0429656	0.91172	FALSE
PF3D7_0500500.iso1.exon1.amp1	-0.0534718	0.0691617	0.439684	0.963615	FALSE
PF3D7_0403600.2o2	-0.0921747	0.0608151	0.130031	0.938108	FALSE
PF3D7_1129100.e1s1	-0.10642	0.0718397	0.138935	0.92889	FALSE
PF3D7_0701100.iso1.exon3.amp1	-0.20692	0.0739093	0.00524839	0.866385	TRUE
PF3D7_1015900.e2s1	-0.243528	0.0706746	0.000601396	0.844677	TRUE
PF3D7_1314500.iso1.exon2.amp1	0.0746815	0.107753	0.488476	1.05313	FALSE
PF3D7_0200700.iso1.exon1.amp1	-0.183746	0.0729729	0.012011	0.880414	FALSE
PF3D7_0223100.iso1.exon2.amp1	-0.193947	0.0708606	0.00634772	0.87421	FALSE
PF3D7_1254700.iso1.exon1.amp1	-0.193834	0.0685659	0.00482524	0.874279	TRUE
PF3D7_0803600_3o15	0.0477837	0.0807614	0.554255	1.03368	FALSE
PF3D7_1041000.iso1.exon2.amp1	-0.186602	0.0653782	0.00443459	0.878673	TRUE
PF3D7_0201200.iso1.exon2.amp1	-0.183981	0.0704203	0.00916648	0.88027	FALSE
PF3D7_0401400.iso1.exon2.amp1	-0.224462	0.0680259	0.00101414	0.855914	TRUE
PF3D7_0925900.e2s1	0.0119519	0.0482366	0.804375	1.00832	FALSE
PF3D7_0100900.iso1.exon1.amp1	-0.144095	0.0693929	0.0381901	0.904947	FALSE
PF3D7_0935600.1o2	-0.290945	0.0681629	2.22358e-05	0.817366	TRUE
PF3D7_0207500.e1s1	-0.138951	0.0635254	0.0290286	0.908179	FALSE
PF3D7_1024800.e2s2	-0.116485	0.0707629	0.100159	0.922432	FALSE
PF3D7_0406200	-0.114303	0.0874014	0.191348	0.923829	FALSE
PF3D7_1373100.iso1.exon1.amp1	-0.209378	0.0683202	0.00225791	0.86491	TRUE
PF3D7_1228600.e1s1	-0.107931	0.0599255	0.0720945	0.927918	FALSE
PF3D7_1001500.1o1	-0.182295	0.0797556	0.0225543	0.8813	FALSE
PF3D7_1035300.iso1.exon1.amp2	-0.106886	0.0862079	0.215417	0.92859	FALSE
PF3D7_1040900.iso1.exon2.amp1	-0.183191	0.061314	0.00290275	0.880753	TRUE
PF3D7_1223600.e1	-0.183113	0.0634725	0.00402827	0.8808	TRUE
PF3D7_1102500.e2s1	-0.152057	0.071424	0.0335881	0.899967	FALSE
PF3D7_1476500.2o2	-0.0517855	0.0653232	0.428172	0.964742	FALSE
PF3D7_0113100.iso1.exon2.amp1	0.0793885	0.0567683	0.16239	1.05657	FALSE
PF3D7_0800300.e1s3	-0.121441	0.0505165	0.0164608	0.919269	FALSE
PF3D7_0401200.iso1.exon2.amp1	-0.103021	0.0622914	0.0985774	0.931081	FALSE
PF3D7_1036400.1o2	-0.391699	0.0933857	3.06557e-05	0.762231	TRUE
PF3D7_0900300.iso1.exon1.amp1	-0.116491	0.0574793	0.0430533	0.922428	FALSE
PF3D7_0422300.e3s1	-0.074911	0.0522764	0.152284	0.949401	FALSE
PF3D7_0217700.iso1.exon1.amp1	-0.0696054	0.0515174	0.177073	0.952899	FALSE
PF3D7_1400800.iso1.exon1.amp1	-0.176667	0.0649654	0.00669258	0.884745	FALSE
PF3D7_0632200.iso1.exon1.amp1	-0.176267	0.0842547	0.0367703	0.88499	FALSE
PF3D7_0700300.iso1.exon3.amp1	-0.122634	0.0483696	0.011437	0.918509	FALSE
PF3D7_1149200.e2s1	0.0126213	0.0892307	0.887556	1.00879	FALSE
PF3D7_0401000.iso1.exon1.amp1	0.00857712	0.0717498	0.904878	1.00596	FALSE
PF3D7_1246200	-0.193809	0.0665951	0.00371922	0.874295	TRUE
PF3D7_0532100	-0.144811	0.0883	0.101431	0.904498	FALSE
PF3D7_1150200.iso1.exon1.amp1	-0.175666	0.0741049	0.0180177	0.885359	FALSE
PF3D7_0900400.iso1.exon2.amp1	-0.155129	0.0855695	0.0702492	0.898052	FALSE
PF3D7_1321800.1o4	-0.109126	0.0706192	0.122705	0.92715	FALSE
PF3D7_1400300.iso1.exon1.amp1	-0.0469246	0.0807476	0.561331	0.967998	FALSE
PF3D7_0207600.e2s1	-0.0979621	0.0718214	0.17299	0.934352	FALSE
PF3D7_0202500.1o1	5.57469e-05	0.0801397	0.999445	1.00004	FALSE
PF3D7_0425700.iso1.exon1.amp1	-0.177808	0.0648607	0.00626506	0.884045	FALSE
PF3D7_1040100.iso1.exon2.amp1	-0.10956	0.0826157	0.185201	0.926871	FALSE
PF3D7_0207700.2o4	-0.0291782	0.0678252	0.667177	0.979978	FALSE
PF3D7_1216600	-0.149933	0.0549241	0.00648676	0.901293	FALSE
PF3D7_1223600.1o2	-0.157329	0.0630827	0.0128467	0.896683	FALSE
PF3D7_0220000.e2s2	-0.0756261	0.0884161	0.392636	0.94893	FALSE
PF3D7_1002500.1o3	-0.192203	0.0570586	0.000794615	0.875268	TRUE
PF3D7_0100400.iso1.exon2.amp1	-0.178743	0.083129	0.0318616	0.883472	FALSE
PF3D7_1016900.e1s1	-0.0333559	0.0515333	0.517657	0.977145	FALSE
PF3D7_1328300.1o3	-0.0719962	0.0843172	0.39345	0.951321	FALSE
PF3D7_1201400.iso1.exon1.amp1	0.0236562	0.0766228	0.757609	1.01653	FALSE
PF3D7_1373000.iso1.exon2.amp1	-0.199889	0.0712346	0.00514615	0.870618	TRUE
PF3D7_0530100.2o2	-0.104736	0.0789667	0.185136	0.929975	FALSE
PF3D7_0102200.e2s1	-0.0329798	0.09912	0.739435	0.977399	FALSE
PF3D7_1372600.iso1.exon2.amp1	-0.25134	0.0731806	0.000626498	0.840115	TRUE
PF3D7_0102200.e2s2	-0.123793	0.0934683	0.185764	0.917772	FALSE

### Sheet: M32
PROT_ID	COEF	STD_COEF	UNCORR_SIG	FOLD_DIFF	FDR_CORR
PF3D7_0304600	3.16973	0.0747717	8.50858e-181	8.99877	TRUE
PF3D7_1030200.1o1	1.31399	0.0740615	1.04365e-56	2.48629	TRUE
PF3D7_0312400.2o7	0.778327	0.071017	1.47476e-25	1.71514	TRUE
PF3D7_0728600.iso1.exon3.amp1	0.524245	0.072644	1.65498e-12	1.43818	TRUE
PF3D7_0831100.iso1.exon2.amp1	0.299724	0.0750312	7.30202e-05	1.23091	TRUE
PF3D7_0206900.1.1o2	0.388398	0.0790409	1.15982e-06	1.30894	TRUE
PF3D7_0726100.2o2	0.314816	0.0608927	3.21467e-07	1.24385	TRUE
PF3D7_1243900.iso1.exon6.amp1	0.1509	0.0974893	0.122194	1.11026	FALSE
PF3D7_0206900.1.e1	0.122476	0.0645297	0.0581898	1.0886	FALSE
PF3D7_1438800.4o4	0.123337	0.0465699	0.00830404	1.08925	FALSE
PF3D7_1479800.iso1.exon2.amp1	-0.0178174	0.0927944	0.847801	0.987726	FALSE
PF3D7_0400800.iso1.exon1.amp1	-0.0830743	0.098854	0.401041	0.944044	FALSE
PF3D7_0800300.e2s1	-0.20744	0.0933178	0.0265997	0.866073	FALSE
PF3D7_1300100.iso1.exon2.amp1	-0.16317	0.0927948	0.0792006	0.89306	FALSE
PF3D7_1146800.e3s1	0.123048	0.0557509	0.0276924	1.08903	FALSE
PF3D7_0712300.iso1.exon1.amp1	-0.117571	0.0790376	0.13741	0.921738	FALSE
PF3D7_0317300.s3	0.0266809	0.0614863	0.664497	1.01867	FALSE
PF3D7_1464000.e1s1	0.196884	0.0585441	0.000821209	1.14622	FALSE
PF3D7_0712800.iso1.exon1.amp1	-0.132614	0.079727	0.0967761	0.912177	FALSE
PF3D7_1221000.e1s3	0.0427546	0.0728075	0.557276	1.03008	FALSE
PF3D7_1466400.e1s1	0.0999735	0.0521542	0.0557381	1.07175	FALSE
PF3D7_0311700.1o15	-0.0324484	0.0498719	0.515536	0.97776	FALSE
PF3D7_0937800.iso1.exon2.amp2	-0.00502822	0.0498123	0.91963	0.996521	FALSE
PF3D7_0214100.e1s1	0.0155989	0.0717769	0.828031	1.01087	FALSE
PF3D7_1329500.iso1.exon3.amp1	0.0869728	0.0972883	0.371704	1.06214	FALSE
PF3D7_0422100.1o1 (renamed in 2015, duplicate)	0.0391653	0.0854847	0.64701	1.02752	FALSE
PF3D7_1400700.iso1.exon1.amp1	-0.13791	0.101498	0.17475	0.908835	FALSE
PF3D7_1435300.e1s4	0.095866	0.0726658	0.187593	1.06871	FALSE
PF3D7_0632500.iso1.exon1.amp1	-0.275233	0.120698	0.0229444	0.826317	FALSE
PF3D7_0422100_1o1 (renamed in 2015, duplicate)	0.0329086	0.0843983	0.696737	1.02307	FALSE
PF3D7_0712400.iso1.exon1.amp1	-0.221665	0.0999679	0.0269805	0.857575	FALSE
PF3D7_0501000.e2s1	0.0986157	0.0836878	0.239124	1.07075	FALSE
PF3D7_0300100.iso1.exon1.amp2	-0.00456581	0.0378094	0.903924	0.99684	FALSE
PF3D7_0901600.iso1.exon2.amp1	-0.131325	0.0911237	0.150069	0.912993	FALSE
PF3D7_0833500.iso1.exon3.amp1	-0.141951	0.0962194	0.140672	0.906293	FALSE
PF3D7_1018300.e1s1	0.0736607	0.0535555	0.169529	1.05238	FALSE
PF3D7_0412400.iso1.exon1.amp1	-0.255826	0.104188	0.0143603	0.837507	FALSE
PF3D7_0500100.iso1.exon2.amp1	-0.185348	0.0989063	0.0614301	0.879437	FALSE
PF3D7_1240400.iso1.exon2.amp1	-0.0973203	0.101935	0.340106	0.934768	FALSE
PF3D7_0733000.iso1.exon1.amp1	-0.255494	0.0939308	0.006721	0.8377	FALSE
PF3D7_0412900.iso1.exon1.amp1	-0.0862203	0.103908	0.407004	0.941987	FALSE
PF3D7_0803400.iso1.exon1.amp1	0.0954612	0.0704214	0.175757	1.06841	FALSE
PF3D7_1311800.e1s1	0.0698413	0.0569784	0.220784	1.0496	FALSE
PF3D7_1149900.iso1.exon2.amp1	-0.103514	0.093883	0.270657	0.930763	FALSE
PF3D7_1244500.1o1	0.0421665	0.0741041	0.569562	1.02966	FALSE
PF3D7_1125800.1o4	0.0415371	0.0774035	0.591726	1.02921	FALSE
PF3D7_0902800.4o4	-0.00690408	0.0421919	0.870075	0.995226	FALSE
PF3D7_0200800.iso1.exon1.amp1	-0.0126593	0.0476337	0.790515	0.991264	FALSE
PF3D7_0300100.iso1.exon2.amp1	-0.24831	0.0961567	0.0100543	0.841882	FALSE
PF3D7_1462300.e1s1	-0.0675181	0.0690467	0.328546	0.954278	FALSE
PF3D7_0222800.iso1.exon2.amp1	-0.143026	0.099425	0.150815	0.905617	FALSE
PF3D7_1000100.iso1.exon1.amp1	0.0398344	0.0541036	0.461865	1.028	FALSE
PF3D7_1448300.s1	0.00387412	0.0685998	0.954983	1.00269	FALSE
PF3D7_0200100.iso1.exon2.amp1	-0.243271	0.0916591	0.00816783	0.844827	FALSE
PF3D7_0611800.iso1.exon5.amp3	0.0576692	0.0550356	0.295138	1.04078	FALSE
PF3D7_1452000.s1	0.0260642	0.0677871	0.700747	1.01823	FALSE
PF3D7_0732000.iso1.exon2.amp1	-0.108181	0.102057	0.289579	0.927757	FALSE
PF3D7_0306200.5o5	0.0736686	0.0549503	0.180556	1.05239	FALSE
PF3D7_1146000.1o1	0.00946998	0.0654683	0.885037	1.00659	FALSE
PF3D7_1255200.iso1.exon1.amp1	-0.280847	0.109014	0.0102314	0.823107	FALSE
PF3D7_0115700.iso1.exon1.amp1	-0.23311	0.113263	0.0400184	0.850799	FALSE
PF3D7_0101800.iso1.exon1.amp1	-0.0713773	0.102434	0.486195	0.951729	FALSE
PF3D7_1121800.s1	0.0368737	0.0763348	0.629239	1.02589	FALSE
PF3D7_0520400.e1s1	0.0817915	0.0665697	0.219692	1.05833	FALSE
PF3D7_0319900.1o1	0.041284	0.0598209	0.490388	1.02903	FALSE
PF3D7_0206900.iso2.exon2.amp1	-0.0232408	0.0520206	0.655212	0.98402	FALSE
PF3D7_0324600.iso1.exon2.amp1	-0.212887	0.102614	0.0384553	0.862809	FALSE
PF3D7_0703500.e2s2	0.0377298	0.0798346	0.636675	1.0265	FALSE
PF3D7_0808600.e2s1	-0.231796	0.0971802	0.0173853	0.851574	FALSE
PF3D7_0803400.iso1.exon1.amp2	0.0800685	0.053135	0.132377	1.05707	FALSE
PF3D7_1329000.e1s2	0.067936	0.0582871	0.244274	1.04822	FALSE
PF3D7_1222300.e1s1	-0.0152108	0.0681268	0.823402	0.989512	FALSE
PF3D7_0900900.iso1.exon1.amp1	-0.173801	0.0969149	0.0734344	0.886504	FALSE
PF3D7_0526600.iso1.exon1.amp4	-0.037506	0.0969048	0.698867	0.974338	FALSE
PF3D7_0900100.iso1.exon2.amp1	-0.277716	0.096848	0.00428527	0.824896	FALSE
PF3D7_1372800.iso1.exon2.amp1	-0.0997905	0.0936187	0.286896	0.933169	FALSE
PF3D7_0507700.e1s1	-0.0805922	0.0612999	0.189117	0.945669	FALSE
PF3D7_1123500.iso1.exon1.amp1	0.0269325	0.0782904	0.730964	1.01884	FALSE
PF3D7_1041300.iso1.exon1.amp1	-0.280042	0.0955224	0.00350259	0.823567	FALSE
PF3D7_1469800.3o3	-0.04455	0.0918477	0.627827	0.969592	FALSE
PF3D7_1479900.iso1.exon2.amp1	-0.166443	0.106036	0.117028	0.891037	FALSE
PF3D7_1007700.e1s2	0.0783325	0.112422	0.486222	1.0558	FALSE
PF3D7_0719500.1o2	-0.0249811	0.068402	0.715086	0.982833	FALSE
PF3D7_0702400.e1s1	-0.036278	0.100838	0.719153	0.975168	FALSE
PF3D7_1428700.1o1	1.92904e-05	0.0449376	0.999658	1.00001	FALSE
PF3D7_0300400.iso1.exon1.amp1	-0.213941	0.0978536	0.0291847	0.862179	FALSE
PF3D7_0937600.iso1.exon1.amp1	0.0714648	0.0702751	0.309606	1.05078	FALSE
PF3D7_1254600.iso1.exon2.amp1	-0.127053	0.0970912	0.191183	0.9157	FALSE
PF3D7_0313800.5o5	0.0619351	0.0714121	0.386137	1.04386	FALSE
PF3D7_0812700.1o1	0.0138331	0.0669465	0.836371	1.00963	FALSE
PF3D7_0931300.1o1	0.00679117	0.062681	0.913759	1.00472	FALSE
PF3D7_1346900.1o1	0.0773527	0.0757091	0.30734	1.05508	FALSE
PF3D7_1479500.iso1.exon2.amp1	-0.227887	0.101734	0.0254627	0.853884	FALSE
PF3D7_0911300.e1s2	0.0564342	0.0718625	0.43259	1.03989	FALSE
PF3D7_0400100.iso1.exon2.amp1	-0.300885	0.0905224	0.000943054	0.811754	FALSE
PF3D7_0100300.iso1.exon2.amp1	0.00512654	0.0652912	0.937443	1.00356	FALSE
PF3D7_0600400.iso1.exon2.amp1	0.0379463	0.0647378	0.557998	1.02665	FALSE
PF3D7_1476600.e2	0.0266239	0.0511779	0.603104	1.01863	FALSE
PF3D7_0832900.iso1.exon3.amp1	-0.137531	0.0993751	0.166897	0.909074	FALSE
PF3D7_0610200.1o1	0.169298	0.0622543	0.00673226	1.12451	FALSE
PF3D7_0800100.iso1.exon1.amp1	-0.299398	0.0939202	0.00150992	0.812591	FALSE
PF3D7_0305500.e1s3	0.039999	0.0598334	0.504074	1.02811	FALSE
PF3D7_0713900.e1s4	0.050924	0.0721708	0.480714	1.03593	FALSE
PF3D7_1312900.iso1.exon3.amp1	0.0965958	0.0521866	0.0646759	1.06925	FALSE
PF3D7_0620400.1o1	-0.0349327	0.0900894	0.698337	0.976077	FALSE
PF3D7_1300900.iso1.exon1.amp1	-0.224889	0.0921926	0.0150091	0.855661	FALSE
PF3D7_1103800.e1s2	0.0653923	0.0508458	0.198918	1.04637	FALSE
PF3D7_0525300.1o1	-0.034219	0.0845955	0.685991	0.97656	FALSE
PF3D7_0618700.1o2	-0.00597288	0.086808	0.945168	0.995868	FALSE
PF3D7_1254100.e2s1	-0.118993	0.0885669	0.179615	0.92083	FALSE
PF3D7_1000200.iso1.exon1.amp1	-0.0156119	0.106254	0.883237	0.989237	FALSE
PF3D7_1358600.iso1.exon1.amp1	0.0525262	0.0524482	0.317004	1.03708	FALSE
PF3D7_0631900.iso1.exon2.amp1	-0.118641	0.0900624	0.188245	0.921055	FALSE
PF3D7_1205500.e1s1	0.0742402	0.0492459	0.13221	1.05281	FALSE
PF3D7_0115400.iso1.exon2.amp1	-0.198529	0.102083	0.0522792	0.871439	FALSE
PF3D7_1200600.iso1.exon2.amp3	0.262955	0.122756	0.0325961	1.19993	FALSE
PF3D7_0407800.e1s2	0.065088	0.0472515	0.168889	1.04615	FALSE
PF3D7_0201300.iso1.exon2.amp1	-0.0632047	0.093484	0.499242	0.957136	FALSE
PF3D7_0420700.e2s1	-0.262899	0.0965589	0.00666796	0.833412	FALSE
PF3D7_1464500.iso1.exon1.amp1_seg2	0.0710578	0.0557274	0.20278	1.05049	FALSE
PF3D7_0828100.iso1.exon3.amp1	-0.0843799	0.0529318	0.111446	0.94319	FALSE
PF3D7_0815500.3o5	0.0356284	0.0979588	0.716207	1.025	FALSE
PF3D7_0513200.e2s3	-0.0274962	0.0457684	0.548227	0.981122	FALSE
PF3D7_1456400.iso1.exon1.amp1	-0.0338869	0.0505118	0.502566	0.976785	FALSE
PF3D7_1149000.e1s4 (renamed in 205)	0.0471362	0.0707677	0.505629	1.03321	FALSE
PF3D7_1255000.iso1.exon2.amp1	-0.221319	0.134409	0.100174	0.857781	FALSE
PF3D7_0501800.e1s1	0.131718	0.0612268	0.0318591	1.0956	FALSE
PF3D7_0404600.s5	0.046542	0.0580257	0.422824	1.03279	FALSE
PF3D7_1240300.iso1.exon2.amp1	-0.215859	0.0981401	0.0282317	0.861033	FALSE
PF3D7_0832400.iso1.exon3.amp1	-0.0600795	0.0811976	0.459646	0.959211	FALSE
PF3D7_0826100.s3	-0.0241585	0.0580284	0.677327	0.983394	FALSE
PF3D7_0902800.2o4	-0.041225	0.0528568	0.435742	0.971829	FALSE
PF3D7_1140800.1o1	0.0489043	0.0678525	0.471354	1.03448	FALSE
PF3D7_1011700.1o1 (renamed in 2015)	0.0402963	0.0525884	0.443831	1.02832	FALSE
PF3D7_1476600.2o2	0.0447582	0.045334	0.323902	1.03151	FALSE
PF3D7_0424100.2o2	0.0380426	0.0448895	0.397077	1.02672	FALSE
PF3D7_0503900.2o2	0.0424393	0.061955	0.493613	1.02985	FALSE
PF3D7_0206800	-0.103395	0.108361	0.340388	0.93084	FALSE
PF3D7_0700100.iso1.exon2.amp2	0.00662377	0.0446111	0.882017	1.0046	FALSE
PF3D7_0600400.iso1.exon1.amp1	-0.159535	0.0909946	0.0800832	0.895313	FALSE
PF3D7_1346400.e1s3	0.149475	0.0750458	0.046858	1.10917	FALSE
PF3D7_0108300.s3	-0.0504165	0.116246	0.664663	0.965658	FALSE
PF3D7_0200400.iso1.exon1.amp1	-0.0623372	0.0882222	0.4801	0.957711	FALSE
PF3D7_1219300.iso1.exon1.amp1	-0.221287	0.0867232	0.0109738	0.8578	FALSE
PF3D7_1012700.e1s1	-0.0590209	0.0751921	0.432809	0.959915	FALSE
PF3D7_0705500.iso1.exon2.amp2	0.0983117	0.0738586	0.18368	1.07052	FALSE
PF3D7_0420900.iso1.exon2.amp2	0.0223192	0.0478148	0.640827	1.01559	FALSE
PF3D7_1240600.iso1.exon2.amp1	-0.23479	0.0816918	0.00419865	0.849809	FALSE
PF3D7_1466200.e1s2	-0.0571241	0.0652337	0.381561	0.961178	FALSE
PF3D7_1435700.1.e9s1	0.00972319	0.0425902	0.819495	1.00676	FALSE
PF3D7_0707700.1o1	0.00547291	0.0744927	0.941458	1.0038	FALSE
PF3D7_1334800.1o1	-0.0526098	0.0857508	0.539771	0.964191	FALSE
PF3D7_0630600.2o2	0.0233516	0.0773649	0.762883	1.01632	FALSE
PF3D7_0828400.1o1	-0.00185612	0.0542948	0.97274	0.998714	FALSE
PF3D7_1008100.s1	0.123141	0.0554089	0.0266365	1.0891	FALSE
PF3D7_0603800.16o20	0.136466	0.0711563	0.0556164	1.09921	FALSE
PF3D7_1019000.e1s1	0.0497541	0.0553783	0.369319	1.03509	FALSE
PF3D7_0617600.iso1.exon1.amp1	-0.0265187	0.105325	0.801299	0.981787	FALSE
PF3D7_1316900.iso1.exon1.amp1	0.0454875	0.062522	0.467183	1.03203	FALSE
PF3D7_1301600.iso1.exon4.amp2	0.1213	0.0793959	0.127105	1.08771	FALSE
PF3D7_1343800.iso1.exon1.amp2	0.00157218	0.0475615	0.973641	1.00109	FALSE
PF3D7_1448000.e2s2	0.0415287	0.061178	0.497521	1.0292	FALSE
PF3D7_1343900.1o1	-0.0664207	0.0553981	0.231024	0.955004	FALSE
PF3D7_1300300.e1s1	-0.0235079	0.0515565	0.648585	0.983838	FALSE
PF3D7_0809100.iso1.exon2.amp1	-0.0177501	0.0452342	0.694901	0.987772	FALSE
PF3D7_1459100.1o1	0.095205	0.0635505	0.134645	1.06822	FALSE
PF3D7_1329500.iso1.exon1.amp1	0.00956721	0.0567615	0.866208	1.00665	FALSE
PF3D7_1011800.e1s2	-0.00602052	0.0722104	0.933582	0.995836	FALSE
PF3D7_0420900.iso1.exon1.amp1	-0.112208	0.0681713	0.100305	0.925171	FALSE
PF3D7_0700100.iso1.exon3.amp1	-0.237695	0.0917292	0.00980003	0.848099	FALSE
PF3D7_0826100.s8	0.0782887	0.0475586	0.100267	1.05576	FALSE
PF3D7_1420300.1o1	0.0972968	0.0698224	0.163999	1.06977	FALSE
PF3D7_1365300.1o1	-0.0268761	0.0624643	0.667162	0.981543	FALSE
PF3D7_1115400.e1s1	-0.00732642	0.0572805	0.898269	0.994935	FALSE
PF3D7_1023100.e1s3	0.0350578	0.0473675	0.459522	1.0246	FALSE
PF3D7_1468100.e2s1	-0.0259601	0.0565147	0.646152	0.982167	FALSE
PF3D7_0712300.iso1.exon2.amp2	-0.0354572	0.0505482	0.483298	0.975722	FALSE
PF3D7_0100300.iso1.exon1.amp1	-0.265941	0.0688614	0.000124977	0.831656	TRUE
PF3D7_0302200.1o9	0.110812	0.0873402	0.205037	1.07984	FALSE
PF3D7_0323800.e2s1	0.0405813	0.0445006	0.362182	1.02853	FALSE
PF3D7_0832000.iso1.exon3.amp1	-0.04273	0.0648303	0.510087	0.970816	FALSE
PF3D7_1346700.e1s1	0.0290102	0.0436146	0.506216	1.02031	FALSE
PF3D7_1014100.s2	0.0415077	0.0560311	0.459113	1.02919	FALSE
PF3D7_1247100.2o2	-0.0239057	0.0440585	0.587619	0.983566	FALSE
PF3D7_0619000.iso2.exon13.amp1	0.0273025	0.0558715	0.625261	1.0191	FALSE
PF3D7_0419500.1o1	0.115702	0.0488136	0.018097	1.0835	FALSE
PF3D7_1329500.iso1.exon1.amp2	0.0470473	0.0708425	0.506879	1.03315	FALSE
PF3D7_1111000.1o1	0.111115	0.0518644	0.0325718	1.08006	FALSE
PF3D7_0937600.iso1.exon2.amp1	-0.162029	0.0938758	0.0848754	0.893767	FALSE
PF3D7_1467600.iso1.exon2.amp2	-0.00383874	0.0492689	0.937923	0.997343	FALSE
PF3D7_0110500.e1s3	0.119314	0.0560928	0.0338297	1.08622	FALSE
PF3D7_1400200.iso1.exon1.amp1	0.0108579	0.107223	0.919375	1.00755	FALSE
PF3D7_0115700.iso1.exon2.amp2	0.0264743	0.0534751	0.620731	1.01852	FALSE
PF3D7_1233400.1o4	0.113649	0.0596608	0.0572801	1.08196	FALSE
PF3D7_0711700.e2s1	-0.148901	0.0947981	0.116786	0.901937	FALSE
PF3D7_1103800.e1s3	0.036327	0.0444709	0.414334	1.0255	FALSE
PF3D7_0100100.iso1.exon2.amp1	-0.215957	0.101899	0.0344831	0.860975	FALSE
PF3D7_0800200.e1s3	-0.0239666	0.0531215	0.652037	0.983525	FALSE
PF3D7_0101600.iso1.exon1.amp1	-0.0225737	0.114476	0.843746	0.984475	FALSE
PF3D7_0712800.iso1.exon2.amp2	-0.0370046	0.0561695	0.51028	0.974676	FALSE
PF3D7_0425800.iso1.exon1.amp4	0.0123946	0.0456215	0.785962	1.00863	FALSE
PF3D7_1235300.s1	0.0640005	0.0488315	0.190492	1.04536	FALSE
PF3D7_0823500.1o1	0.0423657	0.0839948	0.61418	1.0298	FALSE
PF3D7_0709900.e2	0.127519	0.068575	0.0634485	1.09241	FALSE
PF3D7_0424400.iso1.exon1.amp1	-0.040662	0.0830748	0.624697	0.972209	FALSE
PF3D7_1221900.1o1	-0.0592885	0.0539965	0.272652	0.959737	FALSE
PF3D7_0302200.e1	0.119867	0.0861251	0.164516	1.08663	FALSE
PF3D7_1342900.iso1.exon1.amp3	0.0709854	0.0621458	0.25382	1.05043	FALSE
PF3D7_0530300.iso1.exon1.amp2	0.0839813	0.0494059	0.0896941	1.05994	FALSE
PF3D7_0400400.iso1.exon2.amp4	0.0274306	0.0456854	0.548456	1.0192	FALSE
PF3D7_1103800.e1s4	0.0380573	0.0453952	0.402172	1.02673	FALSE
PF3D7_1401400.1o1	-0.210237	0.114178	0.0660813	0.864395	FALSE
PF3D7_0426000.iso1.exon2.amp1	0.0339906	0.0493288	0.491056	1.02384	FALSE
PF3D7_1335300.e1s1	0.0395648	0.0817547	0.628605	1.0278	FALSE
PF3D7_0412700.iso1.exon2.amp2	-8.37117e-05	0.0463054	0.998558	0.999942	FALSE
PF3D7_0808700.iso1.exon2.amp2	-0.0600664	0.0440157	0.172883	0.95922	FALSE
PF3D7_0901000.iso1.exon1.amp1	0.0332589	0.101289	0.742759	1.02332	FALSE
PF3D7_1123200.iso1.exon1.amp1	0.0976171	0.128308	0.447081	1.07	FALSE
PF3D7_0812900.2o2	0.0432148	0.0674231	0.521805	1.03041	FALSE
PF3D7_1373500.iso1.exon1.amp1	-0.223448	0.105372	0.0343772	0.856516	FALSE
PF3D7_0402600.iso1.exon1.amp1	-0.104182	0.0812174	0.200085	0.930332	FALSE
PF3D7_1014600.e1s3	-0.00784829	0.0600043	0.895982	0.994575	FALSE
PF3D7_0827600.2o2	0.0436299	0.0902685	0.629038	1.0307	FALSE
PF3D7_0800200.e1s2	0.019239	0.0501843	0.701587	1.01342	FALSE
PF3D7_1205500.e1s2	0.0456345	0.0425254	0.283663	1.03214	FALSE
PF3D7_1448700.1o1	-0.0304876	0.0722406	0.673158	0.979089	FALSE
PF3D7_1419400.e1s1	0.0852082	0.0637071	0.181577	1.06084	FALSE
PF3D7_1373500.iso1.exon2.amp2	0.0211447	0.0533393	0.691941	1.01476	FALSE
PF3D7_0425800.iso1.exon1.amp3	-0.0057589	0.0421313	0.891323	0.996016	FALSE
PF3D7_0115000.e1s1	-0.0229772	0.0662716	0.728931	0.9842	FALSE
PF3D7_1455600.iso1.exon1.amp1	0.0101835	0.0566152	0.857315	1.00708	FALSE
PF3D7_0800200.e1s1	-0.000442921	0.0479474	0.992633	0.999693	FALSE
PF3D7_0426000.iso1.exon1.amp1	-0.216335	0.0809265	0.00772144	0.860749	FALSE
PF3D7_1100100.iso1.exon1.amp2	0.0702434	0.0514278	0.172504	1.04989	FALSE
PF3D7_0412400.iso1.exon2.amp2	-0.0396328	0.0514145	0.441107	0.972903	FALSE
PF3D7_0929000.e2	0.0465534	0.0600952	0.438851	1.03279	FALSE
PF3D7_1419200.e1s1	0.0686375	0.0488266	0.160331	1.04873	FALSE
PF3D7_0712900.iso1.exon2.amp2	0.0192235	0.0452282	0.670968	1.01341	FALSE
PF3D7_1119700.iso1.exon1.amp1	0.0613732	0.0433043	0.15694	1.04346	FALSE
PF3D7_0400400.iso1.exon2.amp1	0.0147558	0.0520035	0.776706	1.01028	FALSE
PF3D7_0401900.1o1	-0.276347	0.0862694	0.00143224	0.825679	FALSE
PF3D7_0115000.e3s2	-0.0777444	0.058665	0.185612	0.947538	FALSE
PF3D7_0402300.iso1.exon2.amp1	0.058069	0.0537709	0.280616	1.04107	FALSE
PF3D7_0424200.iso1.exon1.amp1	0.000168256	0.0482645	0.99722	1.00012	FALSE
PF3D7_0632800.iso1.exon1.amp1	-0.335202	0.0890524	0.000183955	0.792673	TRUE
PF3D7_0425800.iso1.exon1.amp1	-0.00225164	0.053659	0.966543	0.99844	FALSE
PF3D7_1240600.iso1.exon1.amp2	-0.00768835	0.0470052	0.870131	0.994685	FALSE
PF3D7_1423700.e1s1	0.0193947	0.0422791	0.646597	1.01353	FALSE
PF3D7_0712000.iso1.exon2.amp2	-0.0629464	0.0529179	0.234719	0.957307	FALSE
PF3D7_1014300.e1s3	0.00199626	0.0598759	0.973415	1.00138	FALSE
PF3D7_1121800.s3	0.0280144	0.0454813	0.538164	1.01961	FALSE
PF3D7_0829000.e2s1	0.000691376	0.0426942	0.987085	1.00048	FALSE
PF3D7_1468100.e2s2	0.113241	0.0542762	0.0373741	1.08166	FALSE
PF3D7_0700100.iso1.exon2.amp1_seg1	0.0314144	0.0464124	0.498766	1.02201	FALSE
PF3D7_0936800.e2s1	0.0245369	0.070174	0.726721	1.01715	FALSE
PF3D7_1122500.iso1.exon1.amp2	-0.035135	0.0572115	0.539371	0.97594	FALSE
PF3D7_0632500.iso1.exon2.amp4_seg2	0.00257589	0.0496449	0.958637	1.00179	FALSE
PF3D7_0728600.iso1.exon1.amp2	-0.0446947	0.0441291	0.311565	0.969495	FALSE
PF3D7_1136200.1o5	0.0944701	0.0808777	0.243257	1.06767	FALSE
PF3D7_0424400.iso1.exon2.amp1	-0.00617102	0.0521119	0.905777	0.995732	FALSE
PF3D7_0632800.iso1.exon2.amp2	0.0229661	0.0432964	0.596008	1.01605	FALSE
PF3D7_1312900.iso1.exon3.amp2	0.0402837	0.0445543	0.366287	1.02832	FALSE
PF3D7_0712900.iso1.exon2.amp1	0.0216786	0.0456079	0.634732	1.01514	FALSE
PF3D7_1335000.1o1 (renamed in 2015)	-0.0352802	0.0720161	0.624392	0.975842	FALSE
PF3D7_1000100.iso1.exon1.amp2	-0.0300195	0.0425326	0.480593	0.979407	FALSE
PF3D7_1210600.iso1.exon1.amp1	0.0577384	0.0861252	0.502867	1.04083	FALSE
PF3D7_0420700.e1s1	0.0721565	0.047898	0.132486	1.05129	FALSE
PF3D7_1200100.iso1.exon1.amp1	0.0260936	0.0431564	0.54566	1.01825	FALSE
PF3D7_1340900.1o2	-0.0369065	0.055832	0.508854	0.974743	FALSE
PF3D7_0500100.iso1.exon1.amp2	0.0190462	0.0441473	0.666318	1.01329	FALSE
PF3D7_1335400.iso1.exon2.amp2	0.0854502	0.0596017	0.152194	1.06102	FALSE
PF3D7_0317100.2o2	-0.0193581	0.0542193	0.721195	0.986672	FALSE
PF3D7_0632500.iso1.exon2.amp2	0.0544937	0.0493807	0.270244	1.03849	FALSE
PF3D7_0827000.iso1.exon1.amp2_seg1	0.0176678	0.0514533	0.731438	1.01232	FALSE
PF3D7_1149800.iso1.exon2.amp1	-0.060423	0.0563615	0.284133	0.958983	FALSE
PF3D7_0425800.iso1.exon1.amp2	0.0196263	0.0527734	0.710103	1.0137	FALSE
PF3D7_0726600.1o2	0.0508571	0.0678421	0.453773	1.03588	FALSE
PF3D7_1336800.1o1	0.0273473	0.0458964	0.551506	1.01914	FALSE
PF3D7_1002100.2o2	-0.0016974	0.0999429	0.986455	0.998824	FALSE
PF3D7_0911100.e1s1	0.0101581	0.0444021	0.819123	1.00707	FALSE
PF3D7_0900100.iso1.exon1.amp1	-0.0252239	0.0388878	0.51683	0.982668	FALSE
PF3D7_1038400.e1s1	-0.0599333	0.0956537	0.531188	0.959308	FALSE
PF3D7_0420900.iso1.exon2.amp1	0.0603138	0.0454687	0.185193	1.04269	FALSE
PF3D7_0115700.iso1.exon2.amp1	-0.014937	0.0438291	0.733376	0.9897	FALSE
PF3D7_0324900.iso1.exon2.amp2	0.00834981	0.046217	0.856693	1.0058	FALSE
PF3D7_1477600.2o3	0.00566881	0.0463494	0.902699	1.00394	FALSE
PF3D7_0505000.iso1.exon1.amp1	0.0452911	0.0470558	0.336196	1.03189	FALSE
PF3D7_0607600.1o5	0.0440853	0.056476	0.435351	1.03103	FALSE
PF3D7_0300100.iso1.exon1.amp1	-0.0620055	0.042479	0.144914	0.957932	FALSE
PF3D7_0906700.1o1	0.0279989	0.0468237	0.550095	1.0196	FALSE
PF3D7_1136200.5o5	0.0479379	0.0861786	0.578243	1.03379	FALSE
PF3D7_1255200.iso1.exon2.amp2	0.0232853	0.0431145	0.589346	1.01627	FALSE
PF3D7_1429500.1o1	0.0829771	0.0467283	0.0762947	1.0592	FALSE
PF3D7_0209000.s2	0.0470283	0.0416178	0.258936	1.03313	FALSE
PF3D7_0719400.s2	0.0418414	0.0438951	0.340874	1.02943	FALSE
PF3D7_0918900.e1s1	0.022455	0.0531912	0.673065	1.01569	FALSE
PF3D7_1433200.iso1.exon1.amp2_seg1	0.0436626	0.042821	0.308312	1.03073	FALSE
PF3D7_1419400.e1s2	0.0118602	0.0879898	0.892823	1.00825	FALSE
PF3D7_1009500.e3	0.0891982	0.0557796	0.110332	1.06378	FALSE
PF3D7_1200600.iso1.exon2.amp2	0.0207385	0.0474323	0.662111	1.01448	FALSE
PF3D7_0810800.e2s1	-0.0695049	0.0627373	0.268371	0.952965	FALSE
PF3D7_1232000.1o2	0.149462	0.0599151	0.0128854	1.10916	FALSE
PF3D7_0209000.s4	0.0464287	0.0466471	0.319992	1.03271	FALSE
PF3D7_1373500.iso1.exon2.amp1	-0.0150724	0.0428188	0.724962	0.989607	FALSE
PF3D7_1147800.iso2.exon2.amp2	0.0298126	0.0504636	0.554899	1.02088	FALSE
PF3D7_0526200.iso2.exon7.amp1	0.0665967	0.0795382	0.402769	1.04724	FALSE
PF3D7_0733000.iso1.exon2.amp1	0.032537	0.0508187	0.522256	1.02281	FALSE
PF3D7_0733000.iso1.exon2.amp3	0.0188266	0.0590465	0.749959	1.01314	FALSE
PF3D7_0731500.e1s2 (renamed in 2015)	0.0174243	0.075677	0.817981	1.01215	FALSE
PF3D7_0324900.iso1.exon1.amp1	-0.171306	0.0871778	0.0498831	0.888038	FALSE
PF3D7_1473100.e2s1	-0.0182821	0.0690202	0.791195	0.987408	FALSE
PF3D7_0832600.2o2	-0.0629195	0.0569207	0.269444	0.957325	FALSE
PF3D7_1300100.iso1.exon1.amp2	0.0145331	0.0439498	0.741007	1.01012	FALSE
PF3D7_1431300.e1s1	0.0371308	0.0465815	0.425707	1.02607	FALSE
PF3D7_1122800.e1s1	0.0276465	0.0465243	0.552581	1.01935	FALSE
PF3D7_1100100.iso1.exon2.amp1	-0.18131	0.0960976	0.0596907	0.881902	FALSE
PF3D7_0207800.4o4	-0.00443197	0.0430911	0.918116	0.996933	FALSE
PF3D7_0827800.e1s3	0.0256725	0.0390901	0.511598	1.01795	FALSE
PF3D7_1240600.iso1.exon1.amp1	0.00870161	0.0468086	0.852589	1.00605	FALSE
PF3D7_1243900.iso1.exon3.amp1	0.02259	0.0434949	0.603697	1.01578	FALSE
PF3D7_1240400.iso1.exon1.amp2	0.0384668	0.0448146	0.391048	1.02702	FALSE
PF3D7_0733000.iso1.exon2.amp2	-0.0035805	0.0580573	0.950845	0.997521	FALSE
PF3D7_1147000.e1s3	0.0337437	0.0469065	0.472192	1.02367	FALSE
PF3D7_1343800.iso1.exon1.amp5_seg2	-0.00796065	0.0489975	0.870991	0.994497	FALSE
PF3D7_0716300.e1s1	-0.138131	0.0792063	0.0816919	0.908695	FALSE
PF3D7_1200100.iso1.exon2.amp1	-0.232758	0.0822141	0.00479743	0.851006	FALSE
PF3D7_0321600.e1	0.0285199	0.0454726	0.530779	1.01997	FALSE
PF3D7_1200600.iso1.exon2.amp1	-0.000411895	0.0427757	0.99232	0.999715	FALSE
PF3D7_1469600.e1s4	-0.0654508	0.0502632	0.193372	0.955647	FALSE
PF3D7_1240300.iso1.exon1.amp1	-0.0121936	0.0582617	0.834295	0.991584	FALSE
PF3D7_0421300.iso1.exon2.amp1	-0.0437597	0.0427497	0.306434	0.970123	FALSE
PF3D7_0929000.2o2	0.122015	0.0685694	0.0756845	1.08825	FALSE
PF3D7_1123000.iso1.exon1.amp3	0.11739	0.0546433	0.0320986	1.08477	FALSE
PF3D7_0831100.iso1.exon1.amp1	-0.00367553	0.0436638	0.932944	0.997456	FALSE
PF3D7_0815300.iso1.exon1.amp2_seg1	0.046392	0.0655261	0.479231	1.03268	FALSE
PF3D7_1353300.iso1.exon1.amp2	-0.103297	0.0792897	0.193161	0.930903	FALSE
PF3D7_0600200.iso1.exon1.amp2_seg2	0.0116818	0.0510513	0.819085	1.00813	FALSE
PF3D7_0505000.iso1.exon1.amp3	0.0224724	0.0504741	0.656319	1.0157	FALSE
PF3D7_0800100.iso1.exon2.amp2	0.000818279	0.0438968	0.985134	1.00057	FALSE
PF3D7_0826100.s7	0.0216015	0.0472136	0.647462	1.01509	FALSE
PF3D7_1149000.e1s1 (renamed in 2015)	-0.0104775	0.0479503	0.82711	0.992764	FALSE
PF3D7_0712600.iso1.exon2.amp1	-0.0625668	0.056035	0.264637	0.957559	FALSE
PF3D7_0809100.iso1.exon2.amp2_seg2	0.0599104	0.0567318	0.29139	1.0424	FALSE
PF3D7_0904900.e1s2	0.0109659	0.0473013	0.81675	1.00763	FALSE
PF3D7_0206900.1.2o2	-0.00781064	0.0451813	0.862811	0.994601	FALSE
PF3D7_1038400.e7s1	-0.0118448	0.105602	0.910731	0.991823	FALSE
PF3D7_1324600.iso1.exon2.amp2	0.0272243	0.0448636	0.544202	1.01905	FALSE
PF3D7_1452000.s2	0.0729512	0.0531693	0.170571	1.05187	FALSE
PF3D7_0632500.iso1.exon2.amp3	0.0907828	0.0496545	0.0680136	1.06495	FALSE
PF3D7_0200100.iso1.exon1.amp1	-0.0124568	0.0487492	0.798405	0.991403	FALSE
PF3D7_0200100.iso1.exon1.amp2	0.0134125	0.043181	0.756207	1.00934	FALSE
PF3D7_0207000.e1	-0.152528	0.0934711	0.103254	0.899673	FALSE
PF3D7_1040200.iso1.exon2.amp1	-0.151204	0.0916289	0.0994411	0.900499	FALSE
PF3D7_0804500.e2s3	-0.0263	0.0591113	0.656539	0.981935	FALSE
PF3D7_0108700.e1s2	0.0243085	0.0458518	0.596205	1.01699	FALSE
PF3D7_0426000.iso1.exon2.amp2	0.0107715	0.051432	0.834183	1.00749	FALSE
PF3D7_0401600.iso2.exon3.amp1	0.0658804	0.0633088	0.298481	1.04672	FALSE
PF3D7_1233600.e1s4	0.000482145	0.0469623	0.991812	1.00033	FALSE
PF3D7_0505200.e1s1	-0.00842955	0.041411	0.838769	0.994174	FALSE
PF3D7_1243900.iso1.exon1.amp1	-0.010867	0.0463326	0.814645	0.992496	FALSE
PF3D7_1031400.1.8o8	0.0864796	0.0522757	0.0986014	1.06178	FALSE
PF3D7_1150400.iso1.exon1.amp3	-0.0720748	0.0425738	0.0909978	0.951269	FALSE
PF3D7_0223500.iso1.exon2.amp2	0.00966133	0.0452644	0.831056	1.00672	FALSE
PF3D7_1041300.iso1.exon2.amp2	-0.023012	0.0407404	0.572394	0.984176	FALSE
PF3D7_0208000.4o4	0.0262363	0.051473	0.610447	1.01835	FALSE
PF3D7_1150400.iso1.exon1.amp2	-0.0781327	0.0541881	0.14987	0.947283	FALSE
PF3D7_0407000.1o1	0.0806544	0.0478839	0.0926414	1.0575	FALSE
PF3D7_0712000.iso1.exon2.amp1	0.0299628	0.0561449	0.593773	1.02099	FALSE
PF3D7_0603600.1o3	0.0431978	0.0433879	0.319845	1.0304	FALSE
PF3D7_1318300.e1s2	0.110029	0.0487963	0.0245095	1.07925	FALSE
PF3D7_0400700.iso1.exon1.amp1	-0.0669771	0.0568851	0.239509	0.954636	FALSE
PF3D7_0830800.iso1.exon2.amp1	-0.172589	0.0842395	0.0409275	0.887249	FALSE
PF3D7_0317500.iso1.exon1.amp1	-0.0426359	0.0536579	0.427175	0.970879	FALSE
PF3D7_1008100.s3	0.0443998	0.042664	0.29845	1.03125	FALSE
PF3D7_1461800.e1s1	-0.0675447	0.0669534	0.313471	0.954261	FALSE
PF3D7_1240900.iso1.exon4.amp1	-1.91556e-05	0.041846	0.999635	0.999987	FALSE
PF3D7_1252200.1o1	0.098749	0.0774873	0.20303	1.07084	FALSE
PF3D7_0412700.iso1.exon2.amp1	-0.0517751	0.0616871	0.401632	0.964749	FALSE
PF3D7_0209000.s1	0.0142992	0.0465405	0.758768	1.00996	FALSE
PF3D7_0812100.e1s1	-0.00627999	0.0488334	0.897718	0.995657	FALSE
PF3D7_1032900.e1s1	-0.0046559	0.0449931	0.917617	0.996778	FALSE
PF3D7_0203600.1o1	0.0187412	0.0558296	0.737228	1.01308	FALSE
PF3D7_0113400.2o2	0.0865344	0.0740184	0.242841	1.06182	FALSE
PF3D7_1133100.e1s2	0.0639968	0.0423777	0.131543	1.04536	FALSE
PF3D7_0510100.iso1.exon1.amp3	0.0782939	0.0897593	0.383421	1.05577	FALSE
PF3D7_0404600.s3	0.0715514	0.0718765	0.319915	1.05085	FALSE
PF3D7_1433200.iso1.exon1.amp1	0.0218199	0.042444	0.607385	1.01524	FALSE
PF3D7_1202600.e1	-0.00332192	0.0491069	0.94609	0.9977	FALSE
PFC10_API0041.iso1.exon1.amp1	0.0180642	0.0452877	0.690129	1.0126	FALSE
PF3D7_1218000.1o1	0.0636751	0.0445863	0.153786	1.04512	FALSE
PF3D7_1440400.iso1.exon2.amp2_seg2	-0.0309888	0.0583024	0.59526	0.978749	FALSE
PF3D7_1107900.iso1.exon1.amp1	-0.0493791	0.0868718	0.569971	0.966352	FALSE
PF3D7_1300300.e1s2	-0.0733218	0.0644028	0.255381	0.950447	FALSE
PF3D7_0828100.iso1.exon2.amp1	-0.0372303	0.0378613	0.325849	0.974524	FALSE
PF3D7_0111500.e4s1	-0.0538435	0.066155	0.416032	0.963366	FALSE
PF3D7_0831100.iso1.exon3.amp1	0.0327278	0.0562876	0.561168	1.02294	FALSE
PF3D7_0915300.iso1.exon1.amp1	0.0703992	0.0744997	0.345069	1.05001	FALSE
PF3D7_1434600.e1s1	0.0895537	0.0593898	0.132119	1.06404	FALSE
PF3D7_1100800.2o2	-0.099441	0.0856444	0.246076	0.933395	FALSE
PF3D7_0102500.e1s1	0.00493082	0.0442942	0.911401	1.00342	FALSE
PF3D7_0632800.iso1.exon2.amp1	-0.0411538	0.0560417	0.463033	0.971877	FALSE
PF3D7_0214300.iso1.exon1.amp2	0.0452172	0.0572102	0.429631	1.03184	FALSE
PF3D7_1200400.iso1.exon1.amp3	0.016733	0.0462102	0.717404	1.01167	FALSE
PF3D7_0826100.s9	-0.0076563	0.051689	0.882297	0.994707	FALSE
PF3D7_1248000.1o1	-0.000262952	0.0592308	0.996459	0.999818	FALSE
PF3D7_1418100.s3	0.0514597	0.0497603	0.301491	1.03631	FALSE
PF3D7_1406600.iso1.exon1.amp1	-0.0183574	0.0607412	0.762589	0.987356	FALSE
PF3D7_1200400.iso1.exon2.amp1	-0.158316	0.0852086	0.0636714	0.89607	FALSE
PF3D7_0103500.2o7	0.0519633	0.052761	0.325088	1.03667	FALSE
PF3D7_0728600.iso1.exon1.amp1	-0.0113476	0.0367552	0.757634	0.992165	FALSE
PF3D7_0722800.1o1	0.0689103	0.0762361	0.366415	1.04892	FALSE
PF3D7_1200400.iso1.exon1.amp1	0.0361209	0.0431421	0.402791	1.02535	FALSE
PF3D7_1137600.2o2	-0.000849845	0.0502911	0.986523	0.999411	FALSE
PF3D7_0728600.iso1.exon2.amp1_short	0.048958	0.0472128	0.300179	1.03452	FALSE
PF3D7_0826100.s2	0.079583	0.0445221	0.0743734	1.05671	FALSE
PF3D7_0108300.s1	-8.13706e-05	0.0539685	0.998798	0.999944	FALSE
PF3D7_1335300.e1s2	-0.204131	0.110151	0.0643564	0.868061	FALSE
PF3D7_1202300.e30s1	0.0618004	0.0448961	0.169185	1.04377	FALSE
PF3D7_0617400.e2 (renamed in 2015)	-0.184203	0.0574443	0.00141597	0.880135	FALSE
PF3D7_0909100.1o1	0.0165867	0.0678771	0.807035	1.01156	FALSE
PF3D7_1100200.e1s2	-0.014181	0.0549831	0.796562	0.990219	FALSE
PF3D7_1212100.1o1	0.0231723	0.0463543	0.617337	1.01619	FALSE
PF3D7_0207000.1o2	-0.201143	0.0987301	0.0420676	0.869861	FALSE
PF3D7_0100100.iso1.exon1.amp1	-0.000870037	0.0434644	0.984036	0.999397	FALSE
PF3D7_1243900.iso1.exon4.amp1	0.109447	0.0570032	0.0553404	1.07881	FALSE
PF3D7_0112200.iso1.exon1.amp2	0.101614	0.0809116	0.209664	1.07297	FALSE
PF3D7_1001600.2o2	-0.0440698	0.0724998	0.543514	0.969915	FALSE
PF3D7_1347700.1o3	0.0436406	0.0552524	0.42994	1.03071	FALSE
PF3D7_1017800.iso1.exon3.amp1	0.0612872	0.0452234	0.175872	1.0434	FALSE
PF3D7_0629300.1o1	-0.0184673	0.0797741	0.817011	0.987281	FALSE
PF3D7_1346400.e1s1	0.0662221	0.0500863	0.18663	1.04697	FALSE
PF3D7_0714400.1o2	-0.0228258	0.0618252	0.712113	0.984303	FALSE
PF3D7_1254300.iso1.exon2.amp1	-0.11102	0.0980375	0.25792	0.925933	FALSE
PF3D7_0712800.iso1.exon2.amp1	0.0102367	0.0401655	0.798918	1.00712	FALSE
PF3D7_0617400.e1s2 (renamed in 2015)	0.0761673	0.0506581	0.133233	1.05421	FALSE
PF3D7_1147000.3o3	0.0147891	0.0464881	0.750502	1.0103	FALSE
PF3D7_0322100.1o1	0.0647057	0.0545736	0.236237	1.04587	FALSE
PF3D7_0501100.1.e4s1	-0.0463011	0.079021	0.558146	0.968416	FALSE
PF3D7_1254000.iso1.exon2.amp1	-0.0476064	0.0722411	0.510158	0.96754	FALSE
PF3D7_1219300.iso1.exon2.amp1	0.014118	0.0492288	0.774379	1.00983	FALSE
PF3D7_0711700.e1s1	0.000239411	0.0508733	0.996247	1.00017	FALSE
PF3D7_0823800.1o1	0.075838	0.0423218	0.0736578	1.05397	FALSE
PF3D7_1445100.iso1.exon1.amp1	0.0476116	0.0676357	0.481748	1.03355	FALSE
PF3D7_0412900.iso1.exon2.amp1	0.022679	0.0489883	0.643574	1.01584	FALSE
PF3D7_0804500.e1s3	0.0556601	0.0409187	0.17427	1.03933	FALSE
PF3D7_0900200.e2s1	-0.202182	0.0766743	0.00858841	0.869235	FALSE
PF3D7_1333600.iso1.exon1.amp1_seg1	0.038319	0.0360795	0.28864	1.02692	FALSE
PF3D7_0510400.1o1	0.0450961	0.0742206	0.543691	1.03175	FALSE
PF3D7_0631800.iso1.exon2.amp1	-0.111643	0.0925257	0.228066	0.925533	FALSE
PF3D7_1100200.e1s3	-0.0744668	0.0768083	0.332687	0.949693	FALSE
PF3D7_1130000.1o1	0.0187222	0.0407713	0.64626	1.01306	FALSE
PF3D7_0209000.s3	0.0365194	0.0491783	0.458025	1.02564	FALSE
PF3D7_1300300.e2s1	-0.262377	0.105792	0.0134133	0.833713	FALSE
PF3D7_1212800	0.0359663	0.046059	0.43519	1.02524	FALSE
PF3D7_0806800.e1s1	0.00114029	0.0481314	0.981107	1.00079	FALSE
PF3D7_1216500.e1s1	0.00724647	0.064786	0.910979	1.00504	FALSE
PF3D7_0732500.iso1.exon1.amp1	-0.0989303	0.0569955	0.0831316	0.933725	FALSE
PF3D7_0114700.iso1.exon1.amp1	0.0896027	0.0597905	0.134512	1.06408	FALSE
PF3D7_1469600.e1s3	0.0511169	0.0499361	0.306424	1.03607	FALSE
PF3D7_0704100.iso1.exon1.amp2_seg2	0.0658274	0.0570476	0.24901	1.04669	FALSE
PF3D7_0800700.e3s1	-0.00929944	0.0651171	0.886488	0.993575	FALSE
PF3D7_1240900.iso1.exon4.amp2	-0.00455731	0.0508269	0.928585	0.996846	FALSE
PF3D7_1359000.iso1.exon1.amp2_seg2	-0.00278881	0.0575193	0.961346	0.998069	FALSE
PF3D7_0424200.iso1.exon1.amp2	-0.0430651	0.0810687	0.595469	0.970591	FALSE
PF3D7_0421200.iso1.exon2.amp1	0.0441535	0.0700651	0.528823	1.03108	FALSE
PF3D7_0704600.iso1.exon5.amp3_seg1	0.116495	0.0723423	0.107862	1.0841	FALSE
PF3D7_1147800.1.e2s2	0.0230311	0.0477084	0.629456	1.01609	FALSE
PF3D7_0706100.1o8	0.0277901	0.0437073	0.52514	1.01945	FALSE
PF3D7_0808600.e1s1	0.0142382	0.0451526	0.752619	1.00992	FALSE
PF3D7_0803600.14o15	-0.0733044	0.0849571	0.388578	0.950459	FALSE
PF3D7_0421300.iso1.exon2.amp2	0.00377163	0.0437556	0.931339	1.00262	FALSE
PF3D7_1237700.2o2	0.0311408	0.0419999	0.458718	1.02182	FALSE
PF3D7_1100100.iso1.exon1.amp1	-0.0612293	0.0539426	0.256804	0.958447	FALSE
PF3D7_0703700.e1s1	-0.0136037	0.0585102	0.816229	0.990615	FALSE
PF3D7_0930500.iso1.exon2.amp2	0.067079	0.0535778	0.211071	1.04759	FALSE
PF3D7_1148700.2o2 (renamed in 2015)	-0.0848928	0.0478074	0.0762962	0.942855	FALSE
PF3D7_1408700.e3s1	0.0337419	0.100923	0.738246	1.02366	FALSE
PF3D7_0830800.iso1.exon1.amp1	0.0127036	0.0711591	0.858373	1.00884	FALSE
PF3D7_1469600.e1s2	0.0246792	0.0663557	0.710085	1.01725	FALSE
PF3D7_0809900.iso1.exon1.amp1_seg2	0.0621537	0.0616708	0.313951	1.04402	FALSE
PF3D7_0401600.iso1.exon1.amp1	0.0439725	0.0553448	0.427215	1.03095	FALSE
PF3D7_0713000.iso1.exon2.amp1	-0.0609194	0.0670021	0.363609	0.958653	FALSE
PF3D7_1209400.e1s1	0.0539621	0.0748553	0.471267	1.03811	FALSE
PF3D7_0826100.s1	0.00585775	0.0442366	0.894698	1.00407	FALSE
PF3D7_1438800.1o4	0.0118956	0.0393771	0.762687	1.00828	FALSE
PF3D7_0831100.iso1.exon1.amp2	0.0417571	0.0507681	0.411122	1.02937	FALSE
PF3D7_1103800.e1s1	0.0341472	0.0610177	0.575946	1.02395	FALSE
PF3D7_1021700.e1s3	-0.0201989	0.0510015	0.692216	0.986097	FALSE
PF3D7_0826100.s4	0.0812633	0.0506687	0.109292	1.05794	FALSE
PF3D7_0509600.2o2	-0.00309048	0.0383897	0.935865	0.99786	FALSE
PF3D7_0731100.2o2	-0.155783	0.100801	0.122776	0.897645	FALSE
PF3D7_0723900.e1s2	0.0639797	0.0619958	0.302496	1.04535	FALSE
PF3D7_1200300.e2s1	-0.0820416	0.0777253	0.291616	0.94472	FALSE
PF3D7_0529400.1.e9s1	-0.0314134	0.0533141	0.555944	0.978461	FALSE
PF3D7_1035100.1o1	0.0467387	0.0628757	0.457566	1.03293	FALSE
PF3D7_1329800.iso1.exon1.amp2	0.0307616	0.0658732	0.640687	1.02155	FALSE
PF3D7_0713100.2o2	-0.046199	0.075684	0.54182	0.968485	FALSE
PF3D7_0712400.iso1.exon2.amp1	0.0316955	0.0472312	0.502439	1.02221	FALSE
PF3D7_1202300.e31s1	0.0863823	0.0465632	0.0640743	1.0617	FALSE
PF3D7_0904900.e1s1	0.0588438	0.0532932	0.26998	1.04163	FALSE
PF3D7_0914000.1o1	-0.00204724	0.0453369	0.963998	0.998582	FALSE
PF3D7_1107900.iso1.exon1.amp2	0.02116	0.04417	0.632075	1.01478	FALSE
PF3D7_1373400.iso1.exon2.amp1	-0.232012	0.0937307	0.0135936	0.851447	FALSE
PF3D7_0101300.iso1.exon2.amp1	-0.199534	0.0872675	0.0225826	0.870832	FALSE
PF3D7_1036500.1o1	0.0172228	0.0576821	0.765365	1.01201	FALSE
PF3D7_1304300.1o1	0.0808194	0.0558945	0.148731	1.05762	FALSE
PF3D7_0222700.iso1.exon2.amp1	-0.125962	0.065328	0.0543184	0.916393	FALSE
PF3D7_0905300.s5	-0.028707	0.0467226	0.539181	0.980299	FALSE
PF3D7_1255200.iso1.exon2.amp1	-0.0426422	0.0587552	0.468274	0.970875	FALSE
PF3D7_0207300.iso1.exon3.amp1	-0.0033307	0.0578849	0.954135	0.997694	FALSE
PF3D7_1021700.e1s2	0.0387566	0.0467923	0.407855	1.02723	FALSE
PF3D7_0906200.1o1	0.0723063	0.0479223	0.131882	1.0514	FALSE
PF3D7_0833500.iso1.exon2.amp1	-0.0429266	0.05784	0.458286	0.970684	FALSE
PF3D7_1354200	-0.00681061	0.0550683	0.901614	0.99529	FALSE
PF3D7_0201000.iso1.exon1.amp1	-0.0438149	0.0704832	0.534423	0.970086	FALSE
PF3D7_0902200.2o3	0.0750881	0.0709573	0.290392	1.05343	FALSE
PF3D7_1329100.e3s3	-0.0247568	0.0515056	0.630935	0.982986	FALSE
PF3D7_1405500.1o1	0.0600304	0.0557637	0.28214	1.04249	FALSE
PF3D7_1215100.e1s1	0.0173129	0.0506947	0.732839	1.01207	FALSE
PF3D7_1242000.1o1	-0.00859923	0.0501409	0.863889	0.994057	FALSE
PF3D7_0310200.e1s3	0.0226345	0.0450826	0.615809	1.01581	FALSE
PF3D7_1133400	0.0760975	0.0859222	0.376165	1.05416	FALSE
PF3D7_1459600.iso1.exon2.amp1	-0.0562059	0.0738398	0.44685	0.96179	FALSE
PF3D7_0501100.iso2.exon3.amp1	-0.0736094	0.0746724	0.324655	0.950258	FALSE
PF3D7_0830800.iso1.exon1.amp2	-0.0893121	0.0555909	0.108681	0.939971	FALSE
PF3D7_1134500.s2	0.122878	0.0532024	0.0212552	1.0889	FALSE
PF3D7_1119900.iso1.exon1.amp1	0.0346129	0.0560945	0.537444	1.02428	FALSE
PF3D7_0527900.1o1	0.00332589	0.0494327	0.946381	1.00231	FALSE
PF3D7_0627300.1o1	0.0350561	0.0440866	0.426839	1.0246	FALSE
PF3D7_0301900.1o1	0.0902605	0.0535566	0.0924569	1.06456	FALSE
PF3D7_1238100.e1	0.0450314	0.0446684	0.313808	1.03171	FALSE
PF3D7_0113100.iso1.exon1.amp1	-0.163014	0.0639136	0.0110082	0.893157	FALSE
PF3D7_1041300.iso1.exon2.amp1	-0.0691833	0.0560042	0.217204	0.953177	FALSE
PF3D7_0702300.e2	-0.00155635	0.0451543	0.972516	0.998922	FALSE
PF3D7_0220600.2o2	-0.0135143	0.0623005	0.828345	0.990676	FALSE
PF3D7_0112100.1o1	0.00165402	0.0769521	0.982859	1.00115	FALSE
PF3D7_1249800.e1s3	0.0362541	0.0505507	0.473547	1.02545	FALSE
PF3D7_0700400.iso1.exon3.amp1	-0.0995224	0.0982491	0.311497	0.933342	FALSE
PF3D7_0937300.iso1.exon2.amp1	-0.149623	0.066992	0.025896	0.901486	FALSE
PF3D7_1363400.iso1.exon1.amp1	0.0284222	0.043024	0.50912	1.0199	FALSE
PF3D7_0318300.e3s1	0.0331388	0.0393875	0.400493	1.02324	FALSE
PF3D7_0207300.iso1.exon2.amp1	-0.012605	0.0445036	0.777096	0.991301	FALSE
PF3D7_1444100.e6s1	-0.0746784	0.0760695	0.326645	0.949554	FALSE
PF3D7_0511400	0.0928696	0.0773314	0.230262	1.06649	FALSE
PF3D7_0207000.2o2	-0.11054	0.0741876	0.136759	0.926241	FALSE
PF3D7_1150400.iso1.exon2.amp1	-0.20164	0.100997	0.0463426	0.869562	FALSE
PF3D7_0525800.e1s1	-0.0483367	0.0663029	0.466275	0.967051	FALSE
PF3D7_1465300.e1	0.0741144	0.0567166	0.191809	1.05271	FALSE
PF3D7_0212700.1o1	-0.0388321	0.0663611	0.558663	0.973443	FALSE
PF3D7_1203700.e3	0.1216	0.0528674	0.0217926	1.08794	FALSE
PF3D7_0412700.iso1.exon1.amp1	-0.223223	0.0951562	0.019315	0.856649	FALSE
PF3D7_1240300.iso1.exon1.amp2	0.0536478	0.0546575	0.326737	1.03789	FALSE
PF3D7_0732400.iso1.exon1.amp1	-0.0110509	0.0690682	0.872936	0.992369	FALSE
PF3D7_0102500.e1s2	0.118119	0.0582648	0.0430849	1.08532	FALSE
PF3D7_0900700.iso1.exon1.amp1	-0.130397	0.0747263	0.0815081	0.91358	FALSE
PF3D7_0421100.iso1.exon2.amp1	0.0535959	0.0680981	0.431577	1.03785	FALSE
PF3D7_1434500.e2s2	0.12792	0.0524347	0.0149985	1.09272	FALSE
PF3D7_1472100.1o6	0.0273417	0.047549	0.565498	1.01913	FALSE
PF3D7_1200600.iso1.exon1.amp1	-0.139425	0.0582669	0.0170301	0.907881	FALSE
PF3D7_1215400.1o1	0.0183906	0.0455667	0.686656	1.01283	FALSE
PF3D7_0601200.iso1.exon2.amp1	-0.161298	0.0904103	0.0749286	0.89422	FALSE
PF3D7_1252100.e8s2	0.123984	0.0715176	0.0835117	1.08974	FALSE
PF3D7_1149000.e1s6 (renamed in 2015)	-0.113623	0.0761809	0.13637	0.924264	FALSE
PF3D7_1445600.e4	-0.0485777	0.0519763	0.350372	0.966889	FALSE
PF3D7_0108300.s2	0.00879021	0.0724658	0.903494	1.00611	FALSE
PF3D7_1240400.iso1.exon1.amp1	0.0373331	0.0464573	0.421953	1.02622	FALSE
PF3D7_1420700.e1	0.057721	0.0469501	0.21941	1.04082	FALSE
PF3D7_1239700.e1s1	-0.00399152	0.0714463	0.955466	0.997237	FALSE
PF3D7_1124500.1o1	0.0270281	0.0654443	0.679762	1.01891	FALSE
PF3D7_1354200.1o1	0.0689357	0.0436793	0.115053	1.04894	FALSE
PF3D7_0302500.e1s1	-0.00971209	0.0739269	0.895524	0.993291	FALSE
PF3D7_0800200.e2s1	-0.14087	0.107997	0.192613	0.906972	FALSE
PF3D7_1023000.1o1	0.0265692	0.0680771	0.69647	1.01859	FALSE
PF3D7_0731500.e1s1 (renamed in 2015)	0.0757987	0.052868	0.15218	1.05394	FALSE
PF3D7_0628200.s2 (renamed)	0.0207153	0.0556702	0.709947	1.01446	FALSE
PF3D7_1150400.iso1.exon1.amp1	-0.00231478	0.0371033	0.950276	0.998397	FALSE
PF3D7_0701600.iso1.exon2.amp1	-0.16614	0.0856908	0.053001	0.891224	FALSE
PF3D7_0421300.iso1.exon1.amp1	-0.131948	0.103604	0.203319	0.912599	FALSE
PF3D7_0400400.iso1.exon1.amp1	-0.207942	0.097316	0.0330292	0.865771	FALSE
PF3D7_1417200.e1s5	0.0345823	0.0385716	0.370314	1.02426	FALSE
PF3D7_0808600.e1s2	0.0527035	0.0523742	0.314692	1.03721	FALSE
PF3D7_1012700.e1s2	0.0399518	0.0710556	0.574153	1.02808	FALSE
PF3D7_0829600.e2	0.0385292	0.046987	0.41255	1.02707	FALSE
PF3D7_0318500.iso1.exon1.amp3	0.0136331	0.0546109	0.802952	1.00949	FALSE
PF3D7_1409800.e1s1	-0.0430434	0.0513349	0.402101	0.970605	FALSE
PF3D7_0731600.e1s1	-0.145993	0.0676224	0.0312594	0.903757	FALSE
PF3D7_0501800.e1s2	0.0298363	0.063451	0.638368	1.0209	FALSE
PF3D7_0511600.1o1	0.0461557	0.0763177	0.545557	1.03251	FALSE
PF3D7_0400400.iso1.exon2.amp2	0.0356572	0.0657413	0.587758	1.02502	FALSE
PF3D7_0400100.iso1.exon1.amp1	0.0418053	0.0647653	0.518862	1.0294	FALSE
PF3D7_0800300.e1s1	0.0497374	0.0545742	0.362474	1.03508	FALSE
PF3D7_1348800.2o4	0.00924638	0.0738339	0.900383	1.00643	FALSE
PF3D7_0220700.2o2	0.00626925	0.0534004	0.906583	1.00435	FALSE
PF3D7_0410900.1o1	0.0283092	0.0746267	0.70457	1.01982	FALSE
PF3D7_1032700.1o1	0.0256585	0.0658353	0.696872	1.01794	FALSE
PF3D7_0600200.iso1.exon1.amp3	0.0722995	0.069204	0.296578	1.05139	FALSE
PF3D7_0600200.iso1.exon2.amp1	-0.211983	0.0814765	0.00950855	0.86335	FALSE
PF3D7_1254800.iso1.exon1.amp1	0.00903482	0.0632089	0.88639	1.00628	FALSE
PF3D7_0110000.1o1	0.0849595	0.0790628	0.283003	1.06066	FALSE
PF3D7_0400100.iso1.exon1.amp2	-0.0298964	0.0585203	0.609633	0.979491	FALSE
PF3D7_1253400.1o1	-0.0472587	0.0562015	0.400758	0.967773	FALSE
PF3D7_1125400.2o2	0.0337724	0.0350868	0.336175	1.02369	FALSE
PF3D7_1036300.1o1	0.0134011	0.0589051	0.820112	1.00933	FALSE
PF3D7_1137600.1o1 (renamed in 2015)	-0.0819745	0.0593207	0.167532	0.944764	FALSE
PF3D7_1213500.1o2	0.0106532	0.0370996	0.774099	1.00741	FALSE
PF3D7_1470500.5o6	0.0229602	0.0624854	0.713417	1.01604	FALSE
PF3D7_1322000.1o4	0.056296	0.0455809	0.217295	1.03979	FALSE
PF3D7_1022300.2o6	0.0508042	0.0495755	0.305887	1.03584	FALSE
PF3D7_1000600.iso1.exon1.amp1	0.0131298	0.0637908	0.836998	1.00914	FALSE
PF3D7_0519900.1o1	0.00869569	0.0365896	0.812232	1.00605	FALSE
PF3D7_0800100.iso1.exon2.amp1	0.0382601	0.0546336	0.484015	1.02687	FALSE
PF3D7_0808200.e1s1	-0.0129989	0.0744438	0.861443	0.99103	FALSE
PF3D7_1103600.1o1	0.0997617	0.0577583	0.0846531	1.0716	FALSE
PF3D7_0808700.iso1.exon2.amp1	0.112506	0.0560104	0.0450297	1.0811	FALSE
PF3D7_0410300.1o2	-0.0118075	0.0803647	0.883243	0.991849	FALSE
PF3D7_0814600.e1s1	0.0234984	0.0508662	0.644277	1.01642	FALSE
PF3D7_0223200.iso1.exon2.amp1	0.00769374	0.0785734	0.922031	1.00535	FALSE
PF3D7_0223500.iso1.exon1.amp1	-0.239646	0.0818097	0.00352914	0.846953	FALSE
PF3D7_1225700.iso1.exon1.amp2_seg2	0.0143998	0.0547609	0.792676	1.01003	FALSE
PF3D7_1300100.iso1.exon1.amp1	0.00885724	0.0457763	0.846642	1.00616	FALSE
PF3D7_0600200.iso1.exon1.amp1	0.0789779	0.0533571	0.139363	1.05627	FALSE
PF3D7_1447500.2o2	0.0494723	0.0397852	0.214186	1.03489	FALSE
PF3D7_0628100.iso1.exon1.amp9	0.0783211	0.0590493	0.185233	1.05579	FALSE
PF3D7_0608100.iso1.exon1.amp1	0.00543559	0.0544972	0.920584	1.00377	FALSE
PF3D7_1346400.e1s4	0.0906302	0.0505013	0.0732301	1.06484	FALSE
PF3D7_0115000.e2s1	0.0074753	0.0659276	0.909763	1.00519	FALSE
PF3D7_0324500.iso1.exon2.amp1	0.031513	0.0523731	0.547604	1.02208	FALSE
PF3D7_0513900.1o2	0.12466	0.0583048	0.0329236	1.09025	FALSE
PF3D7_0623400.1o1	-0.0227933	0.0624311	0.715172	0.984325	FALSE
PF3D7_0632300.iso1.exon2.amp1	-0.0870534	0.0745121	0.243155	0.941444	FALSE
PF3D7_0602500.1o1	0.0259607	0.047429	0.58434	1.01816	FALSE
PF3D7_0105700.iso1.exon1.amp3	-0.0194232	0.0646412	0.76392	0.986627	FALSE
PF3D7_0617400.e1s1 (renamed in 2015)	0.0276403	0.0490852	0.573576	1.01934	FALSE
PF3D7_0221400.iso1.exon2.amp1	-0.0328552	0.0732955	0.654133	0.977484	FALSE
PF3D7_0115600.iso1.exon2.amp1	-0.192331	0.0770804	0.012862	0.87519	FALSE
PF3D7_1206900.4o4	-0.0217937	0.0787882	0.782176	0.985007	FALSE
PF3D7_1335400.iso1.exon2.amp3	0.0257132	0.0425007	0.545408	1.01798	FALSE
PF3D7_1014100.s1	-0.0285748	0.0860167	0.739856	0.980388	FALSE
PF3D7_0922800.iso1.exon4.amp3	0.0540526	0.0486198	0.266705	1.03818	FALSE
PF3D7_1036000.1o1	-0.222454	0.101558	0.028886	0.857106	FALSE
PF3D7_0102200.e1s1	0.0811149	0.0485862	0.0955503	1.05784	FALSE
PF3D7_0220100.e2s1	0.135026	0.0661657	0.0417246	1.09811	FALSE
PF3D7_1301500.2o2	-0.0424883	0.0691682	0.539272	0.970979	FALSE
PF3D7_1012200.1o2	-0.00642613	0.0625965	0.918268	0.995556	FALSE
PF3D7_0324100.2o2	-0.140889	0.076756	0.0669307	0.90696	FALSE
PF3D7_1150300.iso1.exon1.amp1	-0.124948	0.084744	0.140906	0.917037	FALSE
PF3D7_1317000.1o1	0.00503318	0.0526013	0.923803	1.00349	FALSE
PF3D7_0223300.iso1.exon2.amp1	-0.173689	0.0974052	0.0750774	0.886573	FALSE
PF3D7_1315000.1o2	0.0413999	0.0430204	0.336279	1.02911	FALSE
PF3D7_1138400.e1s4	-0.034462	0.0572551	0.547471	0.976396	FALSE
PF3D7_1240900.iso1.exon3.amp1	-0.245409	0.099082	0.0135364	0.843577	FALSE
PF3D7_1352800.1o3	0.0472029	0.0568177	0.406436	1.03326	FALSE
PF3D7_0936100.1o1	0.0202343	0.0571261	0.723313	1.01412	FALSE
PF3D7_1349300.iso1.exon1.amp2	0.000920777	0.0569349	0.987102	1.00064	FALSE
PF3D7_1448500.e1s4	-0.011234	0.0592335	0.849645	0.992243	FALSE
PF3D7_0500100.iso1.exon1.amp1	0.0420111	0.0425428	0.323804	1.02955	FALSE
PF3D7_1013100.1o2	0.0760418	0.0776248	0.327684	1.05412	FALSE
PF3D7_0826100.s5	-0.0102678	0.0530577	0.846618	0.992908	FALSE
PF3D7_1436300.e1s1	0.152643	0.070692	0.0312336	1.1116	FALSE
PF3D7_0207300.iso1.exon1.amp1	-0.0247013	0.0401752	0.538899	0.983024	FALSE
PF3D7_0913500.3o3	0.063078	0.0461408	0.172124	1.04469	FALSE
PF3D7_1300200.iso1.exon1.amp1	-0.0779096	0.0903757	0.389005	0.947429	FALSE
PF3D7_0619000.1.e6s1 (renamed in 2015)	-0.000732705	0.0576258	0.98986	0.999492	FALSE
PF3D7_0113800.2o4	-0.11628	0.0708455	0.101266	0.922563	FALSE
PF3D7_1031000.1o1	0.0158784	0.0407431	0.696886	1.01107	FALSE
PF3D7_0800500.iso1.exon2.amp1	-0.191511	0.0755033	0.0114559	0.875688	FALSE
PF3D7_0300800.iso1.exon2.amp1	-0.0723381	0.0744704	0.331765	0.951095	FALSE
PF3D7_1335900	-0.0943249	0.0438338	0.0318142	0.93671	FALSE
PF3D7_0712600.iso1.exon1.amp1	-0.196116	0.101628	0.0541201	0.872897	FALSE
PF3D7_1351800.1.1o1	-0.0434949	0.0998703	0.66335	0.970302	FALSE
PF3D7_0600500.iso1.exon2.amp1	-0.119124	0.110954	0.283427	0.920747	FALSE
PF3D7_0323300.1o1	0.0379709	0.0577577	0.511171	1.02667	FALSE
PF3D7_1200400.iso1.exon1.amp2	-0.104939	0.0597935	0.079778	0.929845	FALSE
PF3D7_0622800.s1 (renamed)	0.0258632	0.0739564	0.726683	1.01809	FALSE
PF3D7_1200200.iso1.exon1.amp1	-0.0697422	0.0818367	0.394444	0.952808	FALSE
PF3D7_1470100.e1s2	0.181873	0.0577027	0.00170484	1.13436	FALSE
PF3D7_1400500.iso1.exon1.amp1	-0.140696	0.0952809	0.140308	0.907082	FALSE
PF3D7_0207300.iso1.exon5.amp1	0.0162791	0.0414373	0.694565	1.01135	FALSE
PF3D7_1037000.iso1.exon3.amp1	-0.0986575	0.0875563	0.260292	0.933902	FALSE
PF3D7_0401300.iso1.exon2.amp1	-0.15323	0.0721917	0.0342102	0.899235	FALSE
PF3D7_1228800.e1s1	0.0341751	0.0474524	0.47169	1.02397	FALSE
PF3D7_1240100.1o1	-0.00670369	0.0572275	0.906788	0.995364	FALSE
PF3D7_1200100.iso1.exon1.amp2	-0.0456761	0.0661863	0.490396	0.968836	FALSE
PF3D7_0100600.iso1.exon1.amp1	-0.0927096	0.115154	0.421094	0.93776	FALSE
PF3D7_0425800.iso1.exon2.amp1	-0.142519	0.106757	0.182399	0.905936	FALSE
PF3D7_0407700.e2s2	0.097354	0.0682747	0.154425	1.06981	FALSE
PF3D7_0726400.e6s2	0.0605815	0.0663145	0.361329	1.04289	FALSE
PF3D7_0702300.2o2	-0.0663244	0.0759062	0.382602	0.955068	FALSE
PF3D7_0900500.iso1.exon1.amp1	-0.160775	0.0904062	0.0758622	0.894545	FALSE
PF3D7_0809100.iso1.exon1.amp1	-0.212694	0.10067	0.0350417	0.862925	FALSE
PF3D7_0901100.iso1.exon1.amp1	-0.123895	0.0692585	0.0741503	0.917707	FALSE
PF3D7_1330500.1o1	0.0518173	0.0602779	0.390339	1.03657	FALSE
PF3D7_0113100.iso1.exon2.amp2	-0.0401912	0.054111	0.457927	0.972526	FALSE
PF3D7_0712900.iso1.exon1.amp1	-0.217732	0.0948884	0.0221074	0.859916	FALSE
PF3D7_0833200.iso1.exon3.amp1	-0.0403424	0.0673589	0.549459	0.972424	FALSE
PF3D7_1101700.iso1.exon2.amp1	-0.172275	0.0926786	0.0635497	0.887442	FALSE
PF3D7_0324900.iso1.exon2.amp1	0.0199985	0.0696052	0.773974	1.01396	FALSE
PF3D7_1040400.iso1.exon2.amp1	-0.160271	0.0775562	0.039218	0.894857	FALSE
PF3D7_0223300 (renamed)	-0.256086	0.0984088	0.00949485	0.837357	FALSE
PF3D7_0511400.1o1	0.0674885	0.067928	0.320861	1.04789	FALSE
PF3D7_1101300.iso1.exon1.amp1	-0.259988	0.0868663	0.00287901	0.835095	FALSE
PF3D7_0732200.iso1.exon2.amp1	-0.152965	0.0911581	0.0938754	0.8994	FALSE
PF3D7_1476100.1o1	0.0372233	0.0525428	0.478955	1.02614	FALSE
PF3D7_0505000.iso1.exon1.amp2	0.0534715	0.0497552	0.282955	1.03776	FALSE
PF3D7_0732300.iso1.exon1.amp1	-0.0684991	0.0758663	0.366953	0.95363	FALSE
PF3D7_1041200.iso1.exon2.amp1	-0.186008	0.0883145	0.0356104	0.879034	FALSE
PF3D7_1035900.1o1	-0.0755303	0.108055	0.484829	0.948993	FALSE
PF3D7_1477600.1o3	-0.0837033	0.0422097	0.0478293	0.943632	FALSE
PF3D7_0617400.e1s3 (renamed in 2015)	-0.0959219	0.0632741	0.130064	0.935674	FALSE
PF3D7_0937700.iso1.exon2.amp1	-0.188752	0.0893587	0.0350832	0.877365	FALSE
PF3D7_0115200.iso1.exon2.amp1	-0.141278	0.0852784	0.0981203	0.906715	FALSE
PF3D7_1406300.1o1	-0.0760301	0.078989	0.336175	0.948665	FALSE
PF3D7_0223400.iso1.exon2.amp1	-0.10432	0.0863075	0.227263	0.930243	FALSE
PF3D7_1139500.1.e1s1	-0.115676	0.0677323	0.0881939	0.92295	FALSE
PF3D7_0830600.2o2	0.00198498	0.0729327	0.978296	1.00138	FALSE
PF3D7_0821400.e2s1	0.0383009	0.0528203	0.46867	1.0269	FALSE
PF3D7_0832500.iso1.exon3.amp1	-0.110315	0.0684945	0.10781	0.926386	FALSE
PF3D7_1035700.e1s1	-0.0725472	0.0843375	0.390029	0.950957	FALSE
PF3D7_1000500.iso1.exon3.amp1	-0.214021	0.0992468	0.0314537	0.862131	FALSE
PF3D7_0207500.e3s1	0.121853	0.0745087	0.102496	1.08813	FALSE
PF3D7_0400300.iso1.exon1.amp1	-0.177101	0.0763207	0.0206568	0.884479	FALSE
PF3D7_1302000.2o2	-0.00455675	0.0564273	0.935665	0.996846	FALSE
PF3D7_1101100.iso1.exon1.amp1	-0.164342	0.071947	0.0227156	0.892336	FALSE
PF3D7_0617700.iso1.exon1.amp1	0.0221276	0.0666343	0.739951	1.01546	FALSE
PF3D7_1300300.e2s1 (renamed in 2015)	-0.266184	0.100234	0.00813154	0.831516	FALSE
PF3D7_0315400.1o1	0.0489301	0.0795254	0.53861	1.0345	FALSE
PF3D7_0425900.iso1.exon2.amp1	-0.108191	0.0813705	0.184163	0.927751	FALSE
PF3D7_1040300.iso1.exon2.amp1	-0.161811	0.0862423	0.0611193	0.893902	FALSE
PF3D7_0935800.e9	-0.0541187	0.093688	0.563723	0.963183	FALSE
PF3D7_0705000.e1s1	-0.0664738	0.0543017	0.221384	0.954969	FALSE
PF3D7_1253700.iso1.exon1.amp1	0.0691473	0.0666267	0.299776	1.0491	FALSE
PF3D7_0800700.e1s1	0.00461643	0.0576757	0.936232	1.0032	FALSE
PF3D7_1023200.1o1	0.0786734	0.0843731	0.351489	1.05605	FALSE
PF3D7_1147800.iso2.exon2.amp1	0.0183978	0.0480692	0.702054	1.01283	FALSE
PF3D7_0500400.iso1.exon1.amp1	-0.113229	0.0957033	0.23724	0.924517	FALSE
PF3D7_0732900.iso1.exon2.amp1	-0.183348	0.0845307	0.0304829	0.880657	FALSE
PF3D7_0500800.e2s1	-0.0949027	0.0729141	0.193575	0.936335	FALSE
PF3D7_0100100.iso1.exon1.amp2	-0.0174823	0.0540331	0.746396	0.987955	FALSE
PF3D7_0501100.1.e3s1	-0.0231547	0.0798199	0.771852	0.984078	FALSE
PF3D7_0732700.iso1.exon2.amp1	-0.0769377	0.13175	0.559467	0.948068	FALSE
PF3D7_0809600.iso1.exon1.amp5_seg2	0.0371513	0.0451132	0.410551	1.02609	FALSE
PF3D7_1302200.1o1	0.023288	0.0559482	0.677386	1.01627	FALSE
PF3D7_1337300.1o2	0.0218621	0.0630084	0.728737	1.01527	FALSE
PF3D7_0718100.iso1.exon1.amp2	-0.00275092	0.0478443	0.954169	0.998095	FALSE
PF3D7_0710400	0.0585887	0.0559432	0.295397	1.04145	FALSE
PF3D7_1308200.e2s1	-0.0353887	0.0477745	0.459145	0.975769	FALSE
PF3D7_1472300.2o9	0.00766727	0.0421381	0.85568	1.00533	FALSE
PF3D7_0532900.iso1.exon2.amp1	-0.0648293	0.0725784	0.372099	0.956058	FALSE
PF3D7_0600700.iso1.exon1.amp1	-0.119476	0.0792344	0.132124	0.920522	FALSE
PF3D7_0207700.4o4	-0.0521603	0.0591202	0.377989	0.964491	FALSE
PF3D7_0937800.iso1.exon2.amp1	0.0191935	0.0594067	0.746745	1.01339	FALSE
PF3D7_0101900.iso1.exon1.amp1	-0.0599676	0.100188	0.549704	0.959286	FALSE
PF3D7_0829600.1o1	0.0112939	0.0597042	0.850029	1.00786	FALSE
PF3D7_1041100.iso1.exon2.amp1	-0.131919	0.0907828	0.146723	0.912617	FALSE
PF3D7_1101200.iso1.exon1.amp1	-0.119972	0.116203	0.302293	0.920205	FALSE
PF3D7_1236000.1o1	-0.0474839	0.0733461	0.51763	0.967622	FALSE
PF3D7_0712600.iso1.exon2.amp2	0.0380368	0.0476475	0.425022	1.02672	FALSE
PF3D7_1400600.iso1.exon1.amp1	-0.085288	0.074669	0.253831	0.942596	FALSE
PF3D7_0833400.iso1.exon3.amp1	-0.144846	0.0759069	0.0568512	0.904476	FALSE
PF3D7_1479600.iso1.exon2.amp1	-0.164643	0.077242	0.0334612	0.892149	FALSE
PF3D7_0936400.2o2	0.0141405	0.0565099	0.802497	1.00985	FALSE
PF3D7_1410400.e1s1	-0.0663333	0.102088	0.516099	0.955062	FALSE
PF3D7_0700500.iso1.exon3.amp1	-0.286525	0.0870441	0.00105554	0.819875	FALSE
PF3D7_1479700.iso1.exon2.amp1	-0.122959	0.081163	0.13032	0.918302	FALSE
PF3D7_1100500.iso1.exon1.amp1	-0.177633	0.0782792	0.0236166	0.884152	FALSE
PF3D7_0419700.1o1	-0.111448	0.063696	0.0806955	0.925659	FALSE
PF3D7_0728200.2o2	0.00884652	0.05792	0.878658	1.00615	FALSE
PF3D7_0300200.iso1.exon1.amp1	-0.261256	0.0904846	0.00402871	0.834361	FALSE
PF3D7_0906500.1o1	-0.055154	0.0922133	0.549995	0.962492	FALSE
PF3D7_1028700.1o1	0.0215932	0.085687	0.801128	1.01508	FALSE
PF3D7_1150000.iso1.exon2.amp1	-0.072659	0.0707071	0.304559	0.950884	FALSE
PF3D7_0527200.e2s1	0.120913	0.0583142	0.0385637	1.08742	FALSE
PF3D7_0421100.iso1.exon2.amp2	0.044576	0.0377916	0.238668	1.03138	FALSE
PF3D7_0324400.iso1.exon2.amp1	-0.233892	0.0730493	0.00143937	0.850338	FALSE
PF3D7_1102800.iso1.exon1.amp1	-0.173926	0.116769	0.136896	0.886427	FALSE
PF3D7_0506200.1o1	-0.0511529	0.0676283	0.449723	0.965165	FALSE
PF3D7_1017100.1o1	0.110695	0.0651955	0.090057	1.07975	FALSE
PF3D7_1106300.2o6	0.0654113	0.0880651	0.457924	1.04638	FALSE
PF3D7_0413300.iso1.exon2.amp1	-0.0441964	0.0710062	0.533901	0.96983	FALSE
PF3D7_1300700.iso1.exon1.amp1	-0.119975	0.081704	0.142527	0.920203	FALSE
PF3D7_1000100.iso1.exon2.amp1	-0.262809	0.113429	0.0208497	0.833463	FALSE
PF3D7_1227200.iso1.exon1.amp2	0.0171534	0.0485956	0.724229	1.01196	FALSE
PF3D7_0719000.1o1	-0.248245	0.112082	0.0271525	0.84192	FALSE
PF3D7_0207400.4o4	-0.00969147	0.043318	0.823047	0.993305	FALSE
PF3D7_1322100.iso1.exon1.amp3	-0.026227	0.0869744	0.763103	0.981985	FALSE
PF3D7_0808800.iso1.exon1.amp1	-0.154213	0.083883	0.0665048	0.898623	FALSE
PF3D7_0222600.iso1.exon2.amp1	-0.18554	0.0867879	0.0329404	0.87932	FALSE
PF3D7_0632000.iso1.exon2.amp1	-0.190384	0.0799562	0.0175788	0.876372	FALSE
PF3D7_0721100	-0.034147	0.0697078	0.624416	0.976609	FALSE
PF3D7_1228700.iso1.exon1.amp1_seg2	0.058074	0.0530419	0.274023	1.04108	FALSE
PF3D7_1100400.iso1.exon2.amp1	-0.123065	0.0684236	0.0725997	0.918235	FALSE
PF3D7_0532300.e2s1	0.00533505	0.0793507	0.946418	1.0037	FALSE
PF3D7_0400500.iso1.exon2.amp1	-0.066211	0.0895841	0.460146	0.955143	FALSE
PF3D7_1347200.e1s1	0.0211674	0.0697559	0.761655	1.01478	FALSE
PF3D7_0310500.e1s2	0.00823917	0.0604462	0.891626	1.00573	FALSE
PF3D7_1300500.iso1.exon2.amp1	-0.153436	0.0859536	0.0747617	0.899107	FALSE
PF3D7_0936300.2o2	-0.113203	0.0916593	0.217311	0.924533	FALSE
PF3D7_0804500.e1s1	0.0572191	0.0523235	0.274595	1.04046	FALSE
PF3D7_0402000 (renamed)	0.0217923	0.0377278	0.563743	1.01522	FALSE
PF3D7_0219700.2o2	0.0232954	0.07751	0.763867	1.01628	FALSE
PF3D7_0200300.iso1.exon1.amp1	-0.105616	0.0471983	0.0256142	0.929408	FALSE
PF3D7_1201200.2o2	0.0380039	0.093164	0.683478	1.02669	FALSE
PF3D7_0523800.1o1	-0.0033058	0.0530948	0.950375	0.997711	FALSE
PF3D7_1125700.6o6	0.0255416	0.0789261	0.746345	1.01786	FALSE
PF3D7_1040600.iso1.exon2.amp1	-0.120935	0.0715685	0.0916021	0.919592	FALSE
PF3D7_0207600.e4s1	0.00441137	0.0549926	0.936092	1.00306	FALSE
PF3D7_1255100.iso1.exon2.amp1	-0.149542	0.0803724	0.0632979	0.901536	FALSE
PF3D7_0917900.e2	0.0666322	0.0691659	0.33576	1.04727	FALSE
PF3D7_0731200.2o2	-0.191422	0.0874383	0.0289739	0.875742	FALSE
PF3D7_1302200	0.0161903	0.0605841	0.789381	1.01129	FALSE
PF3D7_0901800.2o2	0.0731822	0.0705134	0.299768	1.05203	FALSE
PF3D7_1036400.e2s2	-0.20808	0.103337	0.0445066	0.865689	FALSE
PF3D7_1103700.e1s1	0.0134998	0.0612137	0.825531	1.0094	FALSE
PF3D7_0300500.iso1.exon1.amp1	-0.069489	0.0665441	0.296797	0.952975	FALSE
PF3D7_1254400.iso1.exon2.amp1	-0.157401	0.0823779	0.0565279	0.896639	FALSE
PF3D7_1040000.iso1.exon2.amp1	-0.0346227	0.0875272	0.69257	0.976287	FALSE
PF3D7_0324800.iso1.exon2.amp1	-0.0798272	0.0880315	0.364883	0.946171	FALSE
PF3D7_1252300.iso1.exon2.amp1	-0.109366	0.0654239	0.0951273	0.926996	FALSE
PF3D7_0901400.iso1.exon2.amp1	-0.0490174	0.0795634	0.538081	0.966594	FALSE
PF3D7_1359800.iso1.exon3.amp1	0.0130709	0.0440419	0.766737	1.0091	FALSE
PF3D7_0712000.iso1.exon1.amp1	-0.265054	0.0957847	0.0058326	0.832168	FALSE
PF3D7_0509700.e4s1	-0.0226185	0.0674436	0.737466	0.984444	FALSE
PF3D7_1305700.1o1	-0.212799	0.127447	0.0955087	0.862861	FALSE
PF3D7_0700200.iso1.exon3.amp1	-0.0790751	0.0778483	0.310163	0.946664	FALSE
PF3D7_1100300.iso1.exon2.amp1	-0.195522	0.114347	0.0878133	0.873257	FALSE
PF3D7_1334200.e1s1	-0.0741918	0.0624643	0.235413	0.949874	FALSE
PF3D7_1334400.1o1	0.0269972	0.0628627	0.667745	1.01889	FALSE
PF3D7_1035300.iso1.exon1.amp1	-0.101965	0.0900304	0.257859	0.931763	FALSE
PF3D7_0301700.e2s1	0.0377664	0.0820377	0.645432	1.02652	FALSE
PF3D7_1328200.iso1.exon1.amp2_seg1	-0.114963	0.092817	0.21599	0.923406	FALSE
PF3D7_0412900.iso1.exon2.amp2	-0.0538947	0.0719621	0.454198	0.963332	FALSE
PF3D7_0502400.1o1	-0.0128441	0.0844709	0.879197	0.991137	FALSE
PF3D7_0313100.1o4	-0.00925636	0.069322	0.893822	0.993605	FALSE
PF3D7_0413200.iso1.exon1.amp1	-0.0593441	0.0718545	0.4092	0.9597	FALSE
PF3D7_0207400.2o4	0.00870083	0.0455348	0.848528	1.00605	FALSE
PF3D7_1127900.3o3	-0.0799952	0.0715484	0.264	0.946061	FALSE
PF3D7_0424600.e2s1	-0.000363257	0.0788906	0.996328	0.999748	FALSE
PF3D7_0211200.1o1	0.00302505	0.0429297	0.943847	1.0021	FALSE
PF3D7_0937500.iso1.exon1.amp1	-0.121103	0.0917352	0.187304	0.919484	FALSE
PF3D7_0100800.iso1.exon2.amp1	-0.139061	0.0764791	0.0695286	0.90811	FALSE
PF3D7_0627400.1o1	0.0647978	0.0413939	0.118029	1.04594	FALSE
PF3D7_0200500.iso1.exon1.amp1	-0.181934	0.083099	0.0289635	0.881521	FALSE
PF3D7_0832800.iso1.exon3.amp1	-0.0499453	0.0767231	0.515313	0.965973	FALSE
PF3D7_0701800.iso1.exon1.amp1	-0.0817316	0.0901866	0.365176	0.944923	FALSE
PF3D7_0712400.iso1.exon2.amp2	0.0550963	0.0724678	0.447388	1.03893	FALSE
PF3D7_0620200.1o1	0.121148	0.0474698	0.0109598	1.0876	FALSE
PF3D7_0318600.iso1.exon1.amp1	0.0130008	0.0711288	0.855035	1.00905	FALSE
PF3D7_0713400.2o2	0.0122427	0.0539598	0.820592	1.00852	FALSE
PF3D7_0223500.iso1.exon2.amp1	0.0210406	0.0726424	0.772189	1.01469	FALSE
PF3D7_1361700.e1	-0.00270465	0.0726892	0.970332	0.998127	FALSE
PF3D7_0818900	-0.0705524	0.10538	0.503437	0.952273	FALSE
PF3D7_0200100 (renamed)	0.0220225	0.0685793	0.748231	1.01538	FALSE
PF3D7_1147800.iso2.exon1.amp1	0.0343872	0.0527439	0.514679	1.02412	FALSE
PF3D7_0405300.iso1.exon1.amp2	-0.18242	0.0743981	0.0144991	0.881224	FALSE
PF3D7_0425500.iso1.exon1.amp1	-0.106349	0.0954483	0.265646	0.928936	FALSE
PF3D7_0200800.iso1.exon3.amp1	0.030613	0.0636527	0.63074	1.02145	FALSE
PF3D7_1200500.iso1.exon1.amp1	-0.166443	0.0822592	0.0434844	0.891037	FALSE
PF3D7_1243900.iso1.exon5.amp1	0.00390261	0.046708	0.93344	1.00271	FALSE
PF3D7_1040700.iso1.exon2.amp1	-0.0281143	0.0734907	0.702187	0.980701	FALSE
PF3D7_0425100.2o2	0.0718856	0.0760509	0.34493	1.05109	FALSE
PF3D7_0405300.iso1.exon1.amp1	-0.268722	0.109907	0.0147789	0.830055	FALSE
PF3D7_0501200.e2	-1.25546e-06	0.0921907	0.999989	0.999999	FALSE
PF3D7_1000300.iso1.exon1.amp1	-0.0846951	0.0669555	0.206393	0.942984	FALSE
PF3D7_1479400.iso1.exon2.amp1	-0.0405445	0.112117	0.71776	0.972288	FALSE
PF3D7_1102700.iso1.exon1.amp1	-0.0444507	0.0897373	0.620543	0.969659	FALSE
PF3D7_0800400.iso1.exon3.amp1	-0.172708	0.0810849	0.0335897	0.887176	FALSE
PF3D7_0833100.iso1.exon3.amp1	-0.146414	0.0717485	0.0417317	0.903493	FALSE
PF3D7_0101000.iso1.exon1.amp1	-0.117821	0.0799091	0.1409	0.921579	FALSE
PF3D7_0632100.iso1.exon1.amp1	-0.136213	0.0769486	0.0772154	0.909904	FALSE
PF3D7_1212000 (renamed)	0.0138047	0.0530807	0.7949	1.00961	FALSE
PF3D7_0408600	0.0180991	0.0601791	0.763709	1.01262	FALSE
PF3D7_1300400.iso1.exon2.amp1	-0.184845	0.110431	0.0946921	0.879744	FALSE
PF3D7_0414700.1o1	0.0919319	0.0609053	0.131729	1.0658	FALSE
PF3D7_1410100.1o7	-0.135818	0.0808932	0.0936872	0.910153	FALSE
PF3D7_1372700.iso1.exon2.amp1	-0.145822	0.0864944	0.0923445	0.903864	FALSE
PF3D7_1149100.1.2o2	-0.0341929	0.0769271	0.656856	0.976578	FALSE
PF3D7_0901300.iso1.exon2.amp1	-0.132084	0.0783559	0.0923877	0.912513	FALSE
PF3D7_0500800.e1s1	-0.0228195	0.043947	0.603782	0.984307	FALSE
PF3D7_0115300.iso1.exon2.amp1	-0.0570832	0.0714921	0.424929	0.961205	FALSE
PF3D7_0900600.iso1.exon1.amp1	-0.1513	0.0858718	0.0786027	0.900439	FALSE
PF3D7_0727800.iso1.exon1.amp1	-0.0295842	0.0575625	0.607481	0.979703	FALSE
PF3D7_1040500.iso1.exon2.amp1	-0.185864	0.0847509	0.028695	0.879123	FALSE
PF3D7_1321100.e4s1	0.0452717	0.0479653	0.345639	1.03188	FALSE
PF3D7_0833000.iso1.exon3.amp1	-0.181311	0.0881985	0.040252	0.881901	FALSE
PF3D7_1335100	-0.245532	0.0916858	0.00761424	0.843505	FALSE
PF3D7_0821500.1o1	-0.0780889	0.0730298	0.285386	0.947312	FALSE
PF3D7_1139300.e2s3	0.0359309	0.0791487	0.650021	1.02522	FALSE
PF3D7_1478800.2o2	0.0644583	0.0674947	0.339965	1.04569	FALSE
PF3D7_0201500.2o2	-0.0641258	0.0727364	0.378344	0.956525	FALSE
PF3D7_0222500.iso1.exon2.amp1	-0.111728	0.0870478	0.199816	0.925479	FALSE
PF3D7_0200600.iso1.exon1.amp1	-0.235234	0.0855182	0.00613051	0.849547	FALSE
PF3D7_1100200.e1s1	0.0555834	0.0678574	0.41305	1.03928	FALSE
PF3D7_1371900.2o2	-0.0538369	0.0770211	0.484836	0.963371	FALSE
PF3D7_0623700.iso1.exon1.amp2	-0.0453016	0.0581178	0.436012	0.969087	FALSE
PF3D7_0908800.1o2	0.0999426	0.0629374	0.112832	1.07173	FALSE
PF3D7_1373300.iso1.exon2.amp1	-0.16381	0.0805407	0.0424126	0.892664	FALSE
PF3D7_0632700.iso1.exon2.amp1	-0.190471	0.0878895	0.0306234	0.876319	FALSE
PF3D7_1400400.iso1.exon1.amp1	-0.054579	0.079805	0.494305	0.962875	FALSE
PF3D7_1480000.iso1.exon2.amp1	-0.190006	0.0881738	0.0315751	0.876602	FALSE
PF3D7_0808900.iso1.exon1.amp1	-0.19224	0.0757758	0.0114397	0.875245	FALSE
PF3D7_1439000.1o2	-0.0390885	0.0567313	0.491088	0.97327	FALSE
PF3D7_0901500.iso1.exon2.amp1	-0.15229	0.080964	0.0604716	0.899821	FALSE
PF3D7_1000400.iso1.exon1.amp1	-0.148492	0.080984	0.0672206	0.902193	FALSE
PF3D7_1300600.iso1.exon1.amp1	-0.0374245	0.0873379	0.668443	0.974393	FALSE
PF3D7_1301700.2o2	0.0127575	0.0587633	0.828206	1.00888	FALSE
PF3D7_0200200.iso1.exon1.amp1	-0.088882	0.0881172	0.313544	0.940251	FALSE
PF3D7_0400900.iso1.exon1.amp1	-0.104928	0.0847127	0.215978	0.929852	FALSE
PF3D7_0202000.e2s1	0.00924543	0.0564009	0.869848	1.00643	FALSE
PF3D7_0423700.1o1	-0.0338097	0.0866699	0.696606	0.976837	FALSE
PF3D7_0911900.2o2	0.0811603	0.0866388	0.349264	1.05787	FALSE
PF3D7_0100200.iso1.exon1.amp1	-0.178327	0.0817016	0.0294562	0.883727	FALSE
PF3D7_0930300.s2	-0.131574	0.110235	0.233126	0.912835	FALSE
PF3D7_0632400.iso1.exon2.amp1	-0.191824	0.0868781	0.0276326	0.875498	FALSE
PF3D7_0301700.e1s1	0.000818998	0.0560581	0.988348	1.00057	FALSE
PF3D7_0400100.iso1.exon1.amp3	-0.103017	0.0729256	0.158293	0.931084	FALSE
PF3D7_0632500.iso1.exon2.amp1	-0.0685669	0.059705	0.25126	0.953585	FALSE
PF3D7_1121600.iso1.exon2.amp1	-0.110167	0.10049	0.273397	0.926481	FALSE
PF3D7_0402400.2o2	-0.102604	0.0967607	0.289405	0.931351	FALSE
PF3D7_0300700.iso1.exon2.amp1	-0.185229	0.102293	0.0706891	0.87951	FALSE
PF3D7_1323500.1o1	0.0815623	0.0674331	0.226946	1.05816	FALSE
PF3D7_0930300.s1	-0.0430343	0.116138	0.71111	0.970611	FALSE
PF3D7_1116000.iso1.exon2.amp2	0.0362071	0.112582	0.747866	1.02541	FALSE
PF3D7_1438800.2o4	0.0293461	0.0375654	0.435	1.02055	FALSE
PF3D7_0104000.3o3	-0.0178066	0.0464561	0.701636	0.987733	FALSE
PF3D7_1353700.1o1	-0.00431779	0.0883827	0.961053	0.997012	FALSE
PF3D7_1348800.3o4	0.0150126	0.0518886	0.772436	1.01046	FALSE
PF3D7_0620000.1o1	-0.0117736	0.0741862	0.873957	0.991872	FALSE
PF3D7_1254200.iso1.exon2.amp1	-0.151589	0.0779569	0.0523099	0.900258	FALSE
PF3D7_1122700.1o1	-0.158592	0.0757917	0.0368249	0.895899	FALSE
PF3D7_0600300.iso1.exon1.amp1	-0.223902	0.0889754	0.0121199	0.856246	FALSE
PF3D7_0937400.iso1.exon2.amp1	-0.0773698	0.0737989	0.294892	0.947784	FALSE
PF3D7_1254500.iso1.exon2.amp1	-0.153947	0.0790011	0.0518116	0.898788	FALSE
PF3D7_1038400.e3s1	-0.0604308	0.0735159	0.411405	0.958978	FALSE
PF3D7_1353100.e2s1	-0.0176909	0.0764933	0.817182	0.987812	FALSE
PF3D7_0220000.e2s1	-0.209869	0.131732	0.111667	0.864616	FALSE
PF3D7_0206000.s2	-0.112171	0.0697103	0.108131	0.925195	FALSE
PF3D7_0801000.e2s2	-0.0683093	0.0840726	0.416832	0.953755	FALSE
PF3D7_0500500.iso1.exon1.amp1	0.0522264	0.094346	0.580089	1.03686	FALSE
PF3D7_0403600.2o2	-0.0444956	0.0701082	0.52589	0.969629	FALSE
PF3D7_1129100.e1s1	0.0495745	0.0904409	0.583803	1.03496	FALSE
PF3D7_0701100.iso1.exon3.amp1	-0.245169	0.0909198	0.00720758	0.843717	FALSE
PF3D7_1015900.e2s1	-0.0391296	0.0816311	0.631871	0.973242	FALSE
PF3D7_1314500.iso1.exon2.amp1	0.0731482	0.12271	0.551336	1.05201	FALSE
PF3D7_0200700.iso1.exon1.amp1	-0.111608	0.0904238	0.217595	0.925556	FALSE
PF3D7_0223100.iso1.exon2.amp1	-0.183296	0.088358	0.0384703	0.880688	FALSE
PF3D7_1254700.iso1.exon1.amp1	0.018707	0.0827072	0.821138	1.01305	FALSE
PF3D7_0803600_3o15	-0.0395615	0.0940007	0.674008	0.972951	FALSE
PF3D7_1041000.iso1.exon2.amp1	-0.208391	0.0815803	0.0108875	0.865502	FALSE
PF3D7_0201200.iso1.exon2.amp1	-0.0867827	0.0900757	0.335722	0.94162	FALSE
PF3D7_0401400.iso1.exon2.amp1	-0.157287	0.0865177	0.069577	0.89671	FALSE
PF3D7_0925900.e2s1	0.0412155	0.0583089	0.479941	1.02898	FALSE
PF3D7_0100900.iso1.exon1.amp1	-0.189317	0.0875386	0.0309695	0.877021	FALSE
PF3D7_0935600.1o2	-0.203	0.0826639	0.0143489	0.868742	FALSE
PF3D7_0207500.e1s1	-0.036063	0.0752805	0.632083	0.975313	FALSE
PF3D7_1024800.e2s2	0.0386813	0.0800979	0.629329	1.02717	FALSE
PF3D7_0406200	-0.240286	0.102477	0.0193707	0.846578	FALSE
PF3D7_1373100.iso1.exon1.amp1	-0.170573	0.0819304	0.0377816	0.88849	FALSE
PF3D7_1228600.e1s1	0.116969	0.0723886	0.106666	1.08445	FALSE
PF3D7_1001500.1o1	-0.253757	0.0934432	0.00680978	0.838709	FALSE
PF3D7_1035300.iso1.exon1.amp2	-0.0812706	0.0968652	0.401807	0.945225	FALSE
PF3D7_1040900.iso1.exon2.amp1	-0.0693072	0.0736818	0.347282	0.953096	FALSE
PF3D7_1223600.e1	-0.0273633	0.0775961	0.724487	0.981212	FALSE
PF3D7_1102500.e2s1	-0.051578	0.0905826	0.569301	0.96488	FALSE
PF3D7_1476500.2o2	0.0611318	0.0793572	0.44141	1.04328	FALSE
PF3D7_0113100.iso1.exon2.amp1	0.102301	0.0697972	0.143268	1.07348	FALSE
PF3D7_0800300.e1s3	0.0433094	0.0572247	0.449455	1.03047	FALSE
PF3D7_0401200.iso1.exon2.amp1	-0.0435217	0.0767861	0.571073	0.970284	FALSE
PF3D7_1036400.1o2	-0.208193	0.108296	0.0550326	0.865621	FALSE
PF3D7_0900300.iso1.exon1.amp1	-0.0597453	0.0726038	0.410902	0.959434	FALSE
PF3D7_0422300.e3s1	0.0258603	0.0619269	0.676397	1.01809	FALSE
PF3D7_0217700.iso1.exon1.amp1	-0.031279	0.059309	0.598122	0.978552	FALSE
PF3D7_1400800.iso1.exon1.amp1	-0.156873	0.0759459	0.0393063	0.896967	FALSE
PF3D7_0632200.iso1.exon1.amp1	-0.226479	0.106456	0.0337995	0.854718	FALSE
PF3D7_0700300.iso1.exon3.amp1	-0.0573511	0.05912	0.332407	0.961027	FALSE
PF3D7_1149200.e2s1	-0.0634654	0.10457	0.54414	0.956963	FALSE
PF3D7_0401000.iso1.exon1.amp1	-0.09604	0.0906651	0.289906	0.935598	FALSE
PF3D7_1246200	-0.0442069	0.0781199	0.571688	0.969823	FALSE
PF3D7_0532100	-0.248494	0.105528	0.0188624	0.841775	FALSE
PF3D7_1150200.iso1.exon1.amp1	-0.125865	0.0877704	0.152096	0.916454	FALSE
PF3D7_0900400.iso1.exon2.amp1	-0.226379	0.105612	0.0324831	0.854778	FALSE
PF3D7_1321800.1o4	-0.00166565	0.076615	0.982662	0.998846	FALSE
PF3D7_1400300.iso1.exon1.amp1	-0.0803667	0.101957	0.430873	0.945817	FALSE
PF3D7_0207600.e2s1	-0.0485162	0.0867341	0.576125	0.96693	FALSE
PF3D7_0202500.1o1	-0.116605	0.10891	0.284765	0.922356	FALSE
PF3D7_0425700.iso1.exon1.amp1	-0.00718605	0.080584	0.928974	0.995031	FALSE
PF3D7_1040100.iso1.exon2.amp1	-0.092383	0.103976	0.374633	0.937972	FALSE
PF3D7_0207700.2o4	0.0134447	0.0837784	0.872559	1.00936	FALSE
PF3D7_1216600	-0.0515808	0.0680735	0.448921	0.964879	FALSE
PF3D7_1223600.1o2	0.00533104	0.0748262	0.943226	1.0037	FALSE
PF3D7_0220000.e2s2	-0.0557873	0.10887	0.60855	0.962069	FALSE
PF3D7_1002500.1o3	-0.117228	0.0731779	0.109702	0.921957	FALSE
PF3D7_0100400.iso1.exon2.amp1	-0.102284	0.105237	0.331481	0.931557	FALSE
PF3D7_1016900.e1s1	-0.0344343	0.0636667	0.588814	0.976415	FALSE
PF3D7_1328300.1o3	-0.0376066	0.103319	0.715999	0.97427	FALSE
PF3D7_1201400.iso1.exon1.amp1	-0.102187	0.089003	0.251384	0.93162	FALSE
PF3D7_1373000.iso1.exon2.amp1	-0.0940184	0.0906412	0.300042	0.936909	FALSE
PF3D7_0530100.2o2	-0.0748527	0.0923508	0.417967	0.949439	FALSE
PF3D7_0102200.e2s1	-0.133902	0.114809	0.243963	0.911363	FALSE
PF3D7_1372600.iso1.exon2.amp1	-0.250902	0.0879901	0.00450476	0.840371	FALSE
PF3D7_0102200.e2s2	-0.0324074	0.102229	0.75135	0.977787	FALSE

### Sheet: Dictionary
PROT_ID : Protein ID
COEF: Differences in Ab log2(MFI) between groups comparing C3C vs (R3R + R3C) for M0, M3 and M20 (before boost) and comparing C3C vs. R3R for M21 and M32. This difference is the regression coefficient of a vaccination group indicator variable of a multiple regression including sex, age group and site as covariates of control
STD_COEFF: Estimated standard deviation of COEFF
UNCORR_SIG: Significance of COEF being different from 0 (null hypothesis of no differences) not corrected for multiple comparisons
FOLD_DIFF: 2^COEF, which can be interpreted as ratios in geometrical means of Ab MFI and therefore as Ab MFI fold-differences between vaccination groups
FDR_CORR: whether UNCORR_SIG is significant keeping the false discovery rate lower than 5% following the Benjamini-Hochberg method
NOTE: Ab differences are ranked in decreasing order according to differences at M3
